# Drug-target Mendelian randomization analysis supports lowering plasma ANGPTL3, ANGPTL4, and APOC3 levels as strategies for reducing cardiovascular disease risk

**DOI:** 10.1101/2024.01.23.24301541

**Authors:** Fredrik Landfors, Peter Henneman, Elin Chorell, Stefan K. Nilsson, Sander Kersten

**Author notes:** To whom correspondence should be addressed. **Contact information for the corresponding author:** Fredrik Landfors, Department of Public Health and Clinical Medicine, Umea University, S-901 87 Umea, Sweden.

## Abstract

**Background and Aims:** APOC3, ANGPTL3, and ANGPTL4 are circulating proteins that are actively pursued as pharmacological targets to treat dyslipidemia and reduce the risk of atherosclerotic cardiovascular disease. Here, we used human genetic data to compare the predicted therapeutic and adverse effects of APOC3, ANGPTL3, and ANGPTL4 inactivation.

**Methods:** We conducted drug-target Mendelian randomization analyses using variants in proximity to the genes associated with circulating protein levels to compare APOC3, ANGPTL3, and ANGPTL4 as drug targets. We obtained exposure and outcome data from large-scale genome-wide association studies and used generalized least squares to correct for linkage disequilibrium-related correlation. We evaluated five primary cardiometabolic endpoints and screened for potential side effects across 694 disease-related endpoints, 43 clinical laboratory tests, and 11 internal organ MRI measurements.

**Results:** Genetically lowering circulating ANGPTL4 levels reduced the odds of coronary artery disease (CAD) (odds ratio, 0.57 per s.d. protein [95%CI,0.47–0.70]) and type 2 diabetes (T2D) (odds ratio, 0.73 per s.d. protein [95%CI,0.57–0.94]). Genetically lowering circulating APOC3 levels also reduced the odds of CAD (odds ratio, 0.90 per s.d. protein [95%CI,0.82–0.99]). Genetically lowered ANGPTL3 levels via common variants were not associated with CAD. However, meta-analysis of deleterious variants revealed that *ANGPTL3* inactivation protected against CAD (odds ratio, 0.79 per allele [95%CI, 0.69–0.90]). Analysis of lowered ANGPTL3, ANGPTL4, and APOC3 levels did not identify important safety concerns.

**Conclusion:** Human genetic evidence suggests that therapies aimed at reducing circulating levels of ANGPTL3, ANGPTL4, and APOC3 reduce the risk of CAD. ANGPTL4 lowering may also reduce the risk of T2D.

**STRUCTURED GRAPHICAL ABSTRACT:** *Key Question:* Does human genetics support that triglyceride-lowering drugs targeting ANGPTL3, ANGPTL4, and APOC3 will reduce the risk of cardiometabolic disease without causing side effects?

*Key Finding:* Genetically lowered circulating ANGPTL4 reduced coronary artery disease and type 2 diabetes risk. Genetically lowered ANGPTL3 and APOC3 also reduced coronary artery disease risk, but no impact on type 2 diabetes risk was observed.

*Take-home Message:* Human genetics suggest that ANGPTL3, ANGPTL4, and APOC3-lowering medications may prevent CAD. Medicines targeting ANGPTL4 may have added benefits for patients with type 2 diabetes. Graphical abstract
summarizing the study’s methods and findings.
Graphical abstract summarizing the overall study design. The ‘Key Findings’ figure provides a summary of the results categorized into three groups. The term ‘improves’ denotes a statistically significant association with a clinically relevant effect magnitude. The term ‘weak’ refers to a statistically significant association with no clinically significant effect. ‘ASCVD’ denotes atherosclerotic cardiovascular disease. ‘T2D’ denotes type 2 diabetes.

## Supplemental Tables 1-10 for "Drug-target Mendelian randomization analysis supports lowering plasma ANGPTL3, ANGPTL4, and APOC3 levels as strategies for reducing cardiovascular disease risk"

### Sheet: Legend
Supplemental Table 1. Description of GWAS data sets
List of the GWAS data sets used. 'database.ID' denotes the EBI GWAS catalog identifiers if starting by "GCST", or the UK biobank showcase identifier if starting by a number.
Supplemental Table 2. MR results with 1000Genomes LD matrix
Results of the MR analyses that are presented in the paper. 'rsids.dbsnp.ver144' denote the rsids that were used in each MR model.
Supplemental Table 3. MR sensitivity analysis w. UKB 337K LD matrix vs 1000Genomes
LD matrix sensitivity analysis using the 1000Genomes and UKB 337K LD matrices. 'heterogeneity.statistic.pval' indicates the heterogeneity P-value, which is described in detail in the supplemental note.
Supplemental Table 4. MR sample overlap risk of bias analysis
Result of the risk of bias from sample overlap analysis reporting the F-statistics, bias ('Beta.bias.low.scenario', ' Beta.bias.medium.scenario', and ' Beta.bias.high.scenario') and type 1 error inflation (Type1error.lowbias.scenario, Type1error.mediumbias.scenario, Type1error.highbias.scenario) for each scenario and model.
Supplemental Table 5. ICD codes used for UKB lymphadenopathy-related phecodes
Phecode and ICD-codes that as described in the Supplemental Note.
Supplemental Table 6. ANGPTL4 p.40K pQTL MR PheWAS results
Detailed results of the MR analyses presented in Figure 4D.
Supplemental Table 7. ANGPTL4 p.Cys80fs pQTL MR PheWAS results
Detailed results of the MR analyses presented in Figure 4D.
Supplemental Table 8. ANGPTL3 rs34483103-1:62604866:AGTTAATGTG>A [3 prime UTR, c.*52_*60del] pQTL MR PheWAS results
Detailed results of the MR analyses presented in Supplemental Figure 4A.
Supplemental Table 9. APOC3 rs138326449-11:116830638:G>A [donor loss, c.55+1G>A] pQTL MR PheWAS results
Detailed results of the MR analyses presented in Supplemental Figure 4B.
Supplemental Table 10. List of variants used in the UK Biobank genetic association analyses
'rsID' indicates the NCBI Reference SNP cluster ID. 'REVEL' denotes the Rare Exome Variant Ensemble Learner pathogenicity prediction score for missense variants.

### Sheet: Table S1
Trait.ID	Trait.Category	Trait.Description	Database.ID	First.Author	Pub.Year	Citation.ID	Trait.Unit	Trait.Population.Mean	Trait.Population.SD	Trait.Total.N	Trait.Total.Cases	Link
ANGL3	pQTL	Angiopoietin-like 3 protein	Not available	Ferkingstad	2021	34857953	s.d.	0	1	35559		https://www.decode.com/summarydata/
ANGL3	pQTL	Angiopoietin-like 3 protein	Not available	Dhindsa	2023	37794183	s.d.	0	1	50829		https://azphewas.com
ANGL4	pQTL	Angiopoietin-like 4 protein	Not available	Ferkingstad	2021	34857953	s.d.	0	1	35559		https://www.decode.com/summarydata/
ANGL4	pQTL	Angiopoietin-like 4 protein	Not available	Dhindsa	2023	37794183	s.d.	0	1	50829		https://azphewas.com
APOC3	pQTL	Apolipoprotein C-III	Not available	Ferkingstad	2021	34857953	s.d.	0	1	35559		https://www.decode.com/summarydata/
ApoB	Cardiometabolic laboratory measurements	Apolipoprotein B	30640	Neale lab	2018	http://www.nealelab.is/uk-biobank/	g/L	1.0317	0.23822	342590		http://www.nealelab.is/uk-biobank/
ApoA1	Cardiometabolic laboratory measurements	Apolipoprotein A-I	30630	Neale lab	2018	http://www.nealelab.is/uk-biobank/	g/L	1.53927	0.270898	313387		http://www.nealelab.is/uk-biobank/
LDL-C	Cardiometabolic laboratory measurements	LDL direct	30780	Neale lab	2018	http://www.nealelab.is/uk-biobank/	mmol/L	3.55595	0.870799	343621		http://www.nealelab.is/uk-biobank/
TG	Cardiometabolic laboratory measurements	Triglycerides	30870	Neale lab	2018	http://www.nealelab.is/uk-biobank/	mmol/L	1.74581	1.02442	343992		http://www.nealelab.is/uk-biobank/
HDL-C	Cardiometabolic laboratory measurements	HDL cholesterol	30760	Neale lab	2018	http://www.nealelab.is/uk-biobank/	mmol/L	1.4505	0.383053	315133		http://www.nealelab.is/uk-biobank/
Tot-C	Cardiometabolic laboratory measurements	Cholesterol	30690	Neale lab	2018	http://www.nealelab.is/uk-biobank/	mmol/L	5.69263	1.14653	344278		http://www.nealelab.is/uk-biobank/
Lp(a)	Cardiometabolic laboratory measurements	Lipoprotein A	30790	Neale lab	2018	http://www.nealelab.is/uk-biobank/	nmol/L	44.637	49.2143	273896		http://www.nealelab.is/uk-biobank/
fp-Glc	Cardiometabolic laboratory measurements	Fasting glucose	30740	Neale lab	2018	http://www.nealelab.is/uk-biobank/	mmol/L	5.12319	1.23764	314916		http://www.nealelab.is/uk-biobank/
HbA1c	Cardiometabolic laboratory measurements	Glycated haemoglobin (HbA1c)	30750	Neale lab	2018	http://www.nealelab.is/uk-biobank/	mmol/mol	36.142	6.74795	344182		http://www.nealelab.is/uk-biobank/
eGFR_crea	Cardiometabolic laboratory measurements	Creatinine-based estimated GFR	Not available	Stanzick	2021	34272381	mL/min	86.5049	16.6514	1004040		http://ckdgen.imbi.uni-freiburg.de/files/Stanzick2021/metal_eGFR_meta_ea1.TBL.map.annot.gc.gz
eGFR_cysc	Cardiometabolic laboratory measurements	Cystatin c-based estimated GFR	Not available	Stanzick	2021	34272381	mL/min	88.0733	16.1062	1201909		http://ckdgen.imbi.uni-freiburg.de/files/Stanzick2021/metal_eGFRcys_meta1.TBL.map.annot.gc.gz
CAD	Cardiometabolic disease	Coronary artery disease	GCST90132314	Aragam	2022	36474045	logOR	0	1	1165690	181522	https://www.ebi.ac.uk/gwas/studies/GCST90132314
T2D	Cardiometabolic disease	Type 2 diabetes	Not available	Mahajan	2018b	30297969	logOR	0	1	898130	74124	http://www.diagram-consortium.org/downloads.html
CKD	Cardiometabolic disease	Chronic kidney disease	Not available	Wuttke	2019	31152163	logOR	0	1	480698	41395	http://ckdgen.imbi.uni-freiburg.de/files/Wuttke2019/CKD_overall_EA_JW_20180223_nstud23.dbgap.txt.gz
ISCH.STR	Cardiometabolic disease	Ischemic stroke	GCST90104540	Mishra	2022	36180795	logOR	0	1	1296908	62100	https://www.ebi.ac.uk/gwas/studies/GCST90091033
NAFLD	Cardiometabolic disease	Non-alcoholic fatty liver disease	GCST90091033	Ghodsian	2021	34841290	logOR	0	1	787048	8434	https://www.ebi.ac.uk/gwas/studies/GCST90091033
SBP	Cardiometabolic physical traits	Systolic blood pressure	GCST006624	Evangelou	2018	30224653	mmHg	139.736	19.0963	757601		https://www.ebi.ac.uk/gwas/studies/GCST006624
DBP	Cardiometabolic physical traits	Diastolic blood pressure	GCST006630	Evangelou	2018	30224653	mmHg	83.4008	11.2715	757601		https://www.ebi.ac.uk/gwas/studies/GCST006630
BMI	Cardiometabolic physical traits	Body mass index	Not available	Pulit	2018	30239722	s.d.	0	1	806834		https://zenodo.org/record/1251813/files/bmi.giant-ukbb.meta-analysis.combined.23May2018.txt.gz
WHR	Cardiometabolic physical traits	Waist-hip ratio	Not available	Pulit	2018	30239722	s.d.	0	1	697734		https://zenodo.org/record/1251813/files/whr.giant-ukbb.meta-analysis.combined.23May2018.txt.gz
Body.FP	Cardiometabolic physical traits	Body fat percentage	ukb-b-8909	Elsworth	2020	https://doi.org/10.1101/2020.08.10.244293	s.d.	0	1	454633		https://gwas.mrcieu.ac.uk/files/ukb-b-8909/ukb-b-8909.vcf.gz
Liver.FP	Safety, internal organ MRI	Percent liver fat	GCST90016673	Liu	2021	34128465	s.d.	0	1	32858		https://www.ebi.ac.uk/gwas/studies/GCST90016673
Liver.vol	Safety, internal organ MRI	Liver volume	GCST90016666	Liu	2021	34128465	s.d.	0	1	32860		https://www.ebi.ac.uk/gwas/studies/GCST90016666
Spleen.vol	Safety, internal organ MRI	Spleen volume	GCST90016667	Liu	2021	34128465	s.d.	0	1	32860		https://www.ebi.ac.uk/gwas/studies/GCST90016667
Visc.WAT.vol	Safety, internal organ MRI	Visceral adipose tissue volume	GCST90016671	Liu	2021	34128465	s.d.	0	1	32860		https://www.ebi.ac.uk/gwas/studies/GCST90016671
Abdominal.scWAT.vol	Safety, internal organ MRI	Abdominal subcutaneous adipose tissue volume	GCST90016672	Liu	2021	34128465	s.d.	0	1	32860		https://www.ebi.ac.uk/gwas/studies/GCST90016672
Liver.iron	Safety, internal organ MRI	Liver iron content	GCST90016674	Liu	2021	34128465	s.d.	0	1	32858		https://www.ebi.ac.uk/gwas/studies/GCST90016674
Pancreas.fat	Safety, internal organ MRI	Pancreas fat	GCST90016675	Liu	2021	34128465	s.d.	0	1	25617		https://www.ebi.ac.uk/gwas/studies/GCST90016675
Kidney.vol	Safety, internal organ MRI	Kidney volume	GCST90016670	Liu	2021	34128465	s.d.	0	1	32860		https://www.ebi.ac.uk/gwas/studies/GCST90016670
Lung.vol	Safety, internal organ MRI	Lung volume	GCST90016668	Liu	2021	34128465	s.d.	0	1	32860		https://www.ebi.ac.uk/gwas/studies/GCST90016668
Pancreas.vol	Safety, internal organ MRI	Pancreas volume	GCST90016669	Liu	2021	34128465	s.d.	0	1	31758		https://www.ebi.ac.uk/gwas/studies/GCST90016669
Pancreas.iron	Safety, internal organ MRI	Pancreas iron content	GCST90016676	Liu	2021	34128465	s.d.	0	1	25617		https://www.ebi.ac.uk/gwas/studies/GCST90016676
Albumin	Safety, clinical labs	Albumin	30600	Neale lab	2018	http://www.nealelab.is/uk-biobank/	g/L	45.2248	2.62931	315268		http://www.nealelab.is/uk-biobank/
ALP	Safety, clinical labs	Alkaline phosphatase	30610	Neale lab	2018	http://www.nealelab.is/uk-biobank/	U/L	83.7021	26.3754	344292		http://www.nealelab.is/uk-biobank/
ASAT	Safety, clinical labs	Alanine aminotransferase	30620	Neale lab	2018	http://www.nealelab.is/uk-biobank/	U/L	23.5261	14.1115	344136		http://www.nealelab.is/uk-biobank/
Direct.Bilirubin	Safety, clinical labs	Direct bilirubin	30660	Neale lab	2018	http://www.nealelab.is/uk-biobank/	umol/L	1.83258	0.848613	292933		http://www.nealelab.is/uk-biobank/
Urea	Safety, clinical labs	Urea	30670	Neale lab	2018	http://www.nealelab.is/uk-biobank/	mmol/L	5.41097	1.40113	344052		http://www.nealelab.is/uk-biobank/
Calcium	Safety, clinical labs	Calcium	30680	Neale lab	2018	http://www.nealelab.is/uk-biobank/	mmol/L	2.3807	0.0943995	315153		http://www.nealelab.is/uk-biobank/
CRP	Safety, clinical labs	C-reactive protein	30710	Neale lab	2018	http://www.nealelab.is/uk-biobank/	mg/L	2.58894	4.3503	343524		http://www.nealelab.is/uk-biobank/
GGT	Safety, clinical labs	Gamma glutamyltransferase	30730	Neale lab	2018	http://www.nealelab.is/uk-biobank/	U/L	37.3063	41.8735	344104		http://www.nealelab.is/uk-biobank/
IGF-1	Safety, clinical labs	IGF-1	30770	Neale lab	2018	http://www.nealelab.is/uk-biobank/	nmol/L	21.3828	5.69412	342439		http://www.nealelab.is/uk-biobank/
Oestradiol	Safety, clinical labs	Oestradiol	30800	Neale lab	2018	http://www.nealelab.is/uk-biobank/	pmol/L	459.673	429.916	54498		http://www.nealelab.is/uk-biobank/
Phosphate	Safety, clinical labs	Phosphate	30810	Neale lab	2018	http://www.nealelab.is/uk-biobank/	mmol/L	1.16172	0.16148	314658		http://www.nealelab.is/uk-biobank/
RF	Safety, clinical labs	Rheumatoid factor	30820	Neale lab	2018	http://www.nealelab.is/uk-biobank/	IU/ml	24.5658	19.8459	30565		http://www.nealelab.is/uk-biobank/
SHBG	Safety, clinical labs	SHBG	30830	Neale lab	2018	http://www.nealelab.is/uk-biobank/	nmol/L	51.7034	27.7255	312215		http://www.nealelab.is/uk-biobank/
Tot.Bilirubin	Safety, clinical labs	Total bilirubin	30840	Neale lab	2018	http://www.nealelab.is/uk-biobank/	umol/L	9.11931	4.42533	342829		http://www.nealelab.is/uk-biobank/
Testo	Safety, clinical labs	Testosterone	30850	Neale lab	2018	http://www.nealelab.is/uk-biobank/	nmol/L	6.58138	6.06006	312102		http://www.nealelab.is/uk-biobank/
Tot.prot	Safety, clinical labs	Total protein	30860	Neale lab	2018	http://www.nealelab.is/uk-biobank/	g/L	72.5374	4.1205	314921		http://www.nealelab.is/uk-biobank/
Urate	Safety, clinical labs	Urate	30880	Neale lab	2018	http://www.nealelab.is/uk-biobank/	umol/L	309.399	80.3939	343836		http://www.nealelab.is/uk-biobank/
VitD	Safety, clinical labs	Vitamin D	30890	Neale lab	2018	http://www.nealelab.is/uk-biobank/	nmol/L	48.5804	21.143	329247		http://www.nealelab.is/uk-biobank/
Est.Dil.Factor	Safety, clinical labs	Estimated sample dilution factor	30897	Neale lab	2018	http://www.nealelab.is/uk-biobank/	factor	0	1	342418		http://www.nealelab.is/uk-biobank/
WBC	Safety, clinical labs	White blood cell (leukocyte) count	30000	Neale lab	2018	http://www.nealelab.is/uk-biobank/	10^9 cells/L	6.88111	2.13171	350470		http://www.nealelab.is/uk-biobank/
RBC	Safety, clinical labs	Red blood cell (erythrocyte) count	30010	Neale lab	2018	http://www.nealelab.is/uk-biobank/	10^12 cells/L	4.51879	0.416469	350475		http://www.nealelab.is/uk-biobank/
Hb	Safety, clinical labs	Haemoglobin concentration	30020	Neale lab	2018	http://www.nealelab.is/uk-biobank/	g/dL	14.1807	1.24567	350474		http://www.nealelab.is/uk-biobank/
Hct	Safety, clinical labs	Haematocrit percentage	30030	Neale lab	2018	http://www.nealelab.is/uk-biobank/	percent	41.0947	3.54901	350475		http://www.nealelab.is/uk-biobank/
MCV	Safety, clinical labs	Mean corpuscular volume	30040	Neale lab	2018	http://www.nealelab.is/uk-biobank/	fL	91.1034	4.59029	350473		http://www.nealelab.is/uk-biobank/
MCH	Safety, clinical labs	Mean corpuscular haemoglobin	30050	Neale lab	2018	http://www.nealelab.is/uk-biobank/	pg	31.4507	1.92029	350472		http://www.nealelab.is/uk-biobank/
MCHC	Safety, clinical labs	Mean corpuscular haemoglobin concentration	30060	Neale lab	2018	http://www.nealelab.is/uk-biobank/	g/dL	34.5191	1.08851	350468		http://www.nealelab.is/uk-biobank/
RDW	Safety, clinical labs	Red blood cell (erythrocyte) distribution width	30070	Neale lab	2018	http://www.nealelab.is/uk-biobank/	percent	13.4938	0.98445	350473		http://www.nealelab.is/uk-biobank/
TPK	Safety, clinical labs	Platelet count	30080	Neale lab	2018	http://www.nealelab.is/uk-biobank/	10^9 cells/L	252.026	60.0616	350474		http://www.nealelab.is/uk-biobank/
PCT	Safety, clinical labs	Platelet crit	30090	Neale lab	2018	http://www.nealelab.is/uk-biobank/	percent	0.231811	0.0490665	350471		http://www.nealelab.is/uk-biobank/
MPV	Safety, clinical labs	Mean platelet (thrombocyte) volume	30100	Neale lab	2018	http://www.nealelab.is/uk-biobank/	fL	9.32299	1.08533	350470		http://www.nealelab.is/uk-biobank/
PDW	Safety, clinical labs	Platelet distribution width	30110	Neale lab	2018	http://www.nealelab.is/uk-biobank/	%	16.4955	0.523523	350470		http://www.nealelab.is/uk-biobank/
LYMPHO.pct	Safety, clinical labs	Lymphocyte percentage	30180	Neale lab	2018	http://www.nealelab.is/uk-biobank/	percent	28.8782	7.50799	349861		http://www.nealelab.is/uk-biobank/
MONO.pct	Safety, clinical labs	Monocyte percentage	30190	Neale lab	2018	http://www.nealelab.is/uk-biobank/	percent	7.03627	2.71874	349861		http://www.nealelab.is/uk-biobank/
NEUTR.pct	Safety, clinical labs	Neutrophil percentage	30200	Neale lab	2018	http://www.nealelab.is/uk-biobank/	percent	60.9509	8.54333	349861		http://www.nealelab.is/uk-biobank/
EOSIN.pct	Safety, clinical labs	Eosinophil percentage	30210	Neale lab	2018	http://www.nealelab.is/uk-biobank/	percent	2.56806	1.87051	349861		http://www.nealelab.is/uk-biobank/
BASO.pct	Safety, clinical labs	Basophil percentage	30220	Neale lab	2018	http://www.nealelab.is/uk-biobank/	percent	0.56673	0.60523	349861		http://www.nealelab.is/uk-biobank/
NRBC.pct	Safety, clinical labs	Nucleated red blood cell percentage	30230	Neale lab	2018	http://www.nealelab.is/uk-biobank/	percent	0.0376578	0.461184	349845		http://www.nealelab.is/uk-biobank/
Ret.pct	Safety, clinical labs	Reticulocyte percentage	30240	Neale lab	2018	http://www.nealelab.is/uk-biobank/	percent	1.34372	0.875768	344728		http://www.nealelab.is/uk-biobank/
MRV	Safety, clinical labs	Mean reticulocyte volume	30260	Neale lab	2018	http://www.nealelab.is/uk-biobank/	fL	106.221	7.92083	344728		http://www.nealelab.is/uk-biobank/
MSCV	Safety, clinical labs	Mean sphered cell volume	30270	Neale lab	2018	http://www.nealelab.is/uk-biobank/	fL	83.0866	5.42794	344729		http://www.nealelab.is/uk-biobank/
IRF	Safety, clinical labs	Immature reticulocyte fraction	30280	Neale lab	2018	http://www.nealelab.is/uk-biobank/	ratio	0.291722	0.0611628	344728		http://www.nealelab.is/uk-biobank/
HLSR.pct	Safety, clinical labs	High light scatter reticulocyte percentage	30290	Neale lab	2018	http://www.nealelab.is/uk-biobank/	percent	0.402048	0.327916	344729		http://www.nealelab.is/uk-biobank/
Urine.Albumin	Safety, clinical labs	Microalbumin in urine	30500	Neale lab	2018	http://www.nealelab.is/uk-biobank/	mg/L	31.067	128.458	108706		http://www.nealelab.is/uk-biobank/
Urine.Crea	Safety, clinical labs	Creatinine (enzymatic) in urine	30510	Neale lab	2018	http://www.nealelab.is/uk-biobank/	umol/L	8887.25	5814.27	350812		http://www.nealelab.is/uk-biobank/
Urine.K	Safety, clinical labs	Potassium in urine	30520	Neale lab	2018	http://www.nealelab.is/uk-biobank/	mmol/L	63.1581	33.8162	350053		http://www.nealelab.is/uk-biobank/
Urine.Na	Safety, clinical labs	Sodium in urine	30530	Neale lab	2018	http://www.nealelab.is/uk-biobank/	mmol/L	77.3551	44.3638	350061		http://www.nealelab.is/uk-biobank/
CAD	Cardiometabolic disease	union#I25#Chronic ischaemic heart disease	Not available	Wang	2021	34375979	logOR	0	1	149897	43272	https://azphewas.com
HDL, and LDL cholesterol; TG;	Cardiometabolic laboratory measurements	High density and low-density lipoprotein cholesterol in plasma; triglycerides in plasma	30760; 30780; 30870	Wang	2021	34375979	irnt(s.d.)	0	1	376311		https://azphewas.com
NMR metabolomics	Cardiometabolic laboratory measurements	Nuclear magnetic resonance spectroscopy-derived plasma metabolomics measurements	220	Nag	2023	36809768	irnt(s.d.)	0	1	115078		https://azphewas.com
NMR metabolomics	Cardiometabolic laboratory measurements	Nuclear magnetic resonance spectroscopy-derived plasma metabolomics measurements	220	Elsworth	2020	https://doi.org/10.1101/2020.08.10.244293	s.d.	0	1	115078		https://gwas.mrcieu.ac.uk/datasets/
FinnGen + UK Biobank	PheWAS	694 phenome-wide association study traits in the FinnGen + United Kingdom Biobank meta analysis	Not available	Kurki	2023	36653562	logOR	0	1	882347		https://public-metaresults-fg-ukbb.finngen.fi/
Lymphadenopathy, FinnGen	Safety, lymphadenopathy	Acute lymphadenitis; Acute peritonitis; Ascites; Intestinal malabsorption; Non-infectious lymphatic disorders	Not available	Kurki	2023	36653562	logOR	0	1	341350		https://r8.finngen.fi/
Lymphadenopathy, UK Biobank	Safety, lymphadenopathy	Acute lymphadenitis; Acute peritonitis; Ascites; Intestinal malabsorption; Non-infectious lymphatic disorders	Not available	Neale lab	2018	http://www.nealelab.is/uk-biobank/	logOR	0	1	382633		http://www.nealelab.is/uk-biobank/

### Sheet: Table S2
MR.Outcome.category	MR.target.gene.ID	MR.exposure.ID	MR.outcome.ID	MR.beta	MR.se	MR.pval	MR.n.snps	Coloc.Probability	MR.rsids.incl.in.model(dbsnp.ver144)
Cardiometabolic laboratory measurements	ANGPTL3	ANGL3	ApoB	0.0339663	0.00263823	6.24988e-38	3	H3:100%	rs79151558, rs11207997, rs35285100
Cardiometabolic laboratory measurements	ANGPTL3	ANGL3	ApoA1	0.0450601	0.00293126	2.51266e-53	3	H3:100%	rs79151558, rs11207997, rs35285100
Cardiometabolic laboratory measurements	ANGPTL3	ANGL3	LDL-C	0.154763	0.0095536	5.08401e-59	3	H3:100%	rs79151558, rs11207997, rs35285100
Cardiometabolic laboratory measurements	ANGPTL3	ANGL3	TG	0.343765	0.0111797	1.26256e-207	3	H3:100%	rs79151558, rs11207997, rs35285100
Cardiometabolic laboratory measurements	ANGPTL3	ANGL3	HDL-C	0.0201522	0.00409108	8.39723e-07	3	H3:100%	rs79151558, rs11207997, rs35285100
Cardiometabolic laboratory measurements	ANGPTL3	ANGL3	Tot-C	0.274108	0.0123571	5.09174e-109	3	H3:100%	rs79151558, rs11207997, rs35285100
Cardiometabolic laboratory measurements	ANGPTL3	ANGL3	Lp(a)	0.0878804	0.625054	0.888189	3	H1:97%	rs79151558, rs11207997, rs35285100
Cardiometabolic laboratory measurements	ANGPTL3	ANGL3	fp-Glc	0.0206294	0.0141118	0.143781	3	H1:96%	rs79151558, rs11207997, rs35285100
Cardiometabolic laboratory measurements	ANGPTL3	ANGL3	HbA1c	0.0177535	0.071683	0.804392	3	H1:96%	rs79151558, rs11207997, rs35285100
Cardiometabolic laboratory measurements	ANGPTL3	ANGL3	eGFR_crea	-0.00394729	0.00133368	0.00307941	3	H1:100%	rs79151558, rs11207997, rs35285100
Cardiometabolic laboratory measurements	ANGPTL3	ANGL3	eGFR_cysc	-0.00459434	0.00222077	0.0385649	3	H1:100%	rs79151558, rs11207997, rs35285100
Cardiometabolic laboratory measurements	ANGPTL4	ANGL4	ApoB	0.0212631	0.00637703	0.000855048	1	H4:58%	rs116843064
Cardiometabolic laboratory measurements	ANGPTL4	ANGL4	ApoA1	-0.11301	0.00708917	3.27941e-57	1	H4:100%	rs116843064
Cardiometabolic laboratory measurements	ANGPTL4	ANGL4	LDL-C	0.0193151	0.0231105	0.403283	1	H1:96%	rs116843064
Cardiometabolic laboratory measurements	ANGPTL4	ANGL4	TG	0.649218	0.027046	2.51302e-127	1	H4:100%	rs116843064
Cardiometabolic laboratory measurements	ANGPTL4	ANGL4	HDL-C	-0.244812	0.0098811	1.63458e-135	1	H4:100%	rs116843064
Cardiometabolic laboratory measurements	ANGPTL4	ANGL4	Tot-C	-0.0854537	0.0299077	0.00427333	1	H3:100%	rs116843064
Cardiometabolic laboratory measurements	ANGPTL4	ANGL4	Lp(a)	-0.855663	1.50788	0.570402	1	H1:96%	rs116843064
Cardiometabolic laboratory measurements	ANGPTL4	ANGL4	fp-Glc	0.0655882	0.0341145	0.0545315	1	H1:94%	rs116843064
Cardiometabolic laboratory measurements	ANGPTL4	ANGL4	HbA1c	0.470651	0.172907	0.00648897	1	H1:80%	rs116843064
Cardiometabolic laboratory measurements	ANGPTL4	ANGL4	eGFR_crea	-0.00657071	0.00312891	0.0357288	1	H1:100%	rs116843064
Cardiometabolic laboratory measurements	ANGPTL4	ANGL4	eGFR_cysc	-0.00375469	0.00531915	0.480261	1	H1:100%	rs116843064
Cardiometabolic laboratory measurements	APOC3	APOC3	ApoB	0.031095	0.00305449	2.4332e-24	2	H3:100%	rs138326449, rs10750098
Cardiometabolic laboratory measurements	APOC3	APOC3	ApoA1	-0.0709519	0.00342142	1.58698e-95	2	H3:100%	rs138326449, rs10750098
Cardiometabolic laboratory measurements	APOC3	APOC3	LDL-C	0.100113	0.0110632	1.44047e-19	2	H3:100%	rs138326449, rs10750098
Cardiometabolic laboratory measurements	APOC3	APOC3	TG	0.576863	0.0129432	0	2	H3:100%	rs138326449, rs10750098
Cardiometabolic laboratory measurements	APOC3	APOC3	HDL-C	-0.156419	0.00472748	4.54754e-240	2	H4:100%	rs138326449, rs10750098
Cardiometabolic laboratory measurements	APOC3	APOC3	Tot-C	0.0759379	0.0143189	1.13697e-07	2	H3:100%	rs138326449, rs10750098
Cardiometabolic laboratory measurements	APOC3	APOC3	Lp(a)	0.988029	0.715417	0.167263	2	H1:95%	rs138326449, rs10750098
Cardiometabolic laboratory measurements	APOC3	APOC3	fp-Glc	-0.0060342	0.0163338	0.711807	2	H1:95%	rs138326449, rs10750098
Cardiometabolic laboratory measurements	APOC3	APOC3	HbA1c	-0.0601307	0.0824824	0.465994	2	H1:92%	rs138326449, rs10750098
Cardiometabolic laboratory measurements	APOC3	APOC3	eGFR_crea	-0.00181598	0.00302663	0.548506	1	H1:100%	rs10750098
Cardiometabolic laboratory measurements	APOC3	APOC3	eGFR_cysc	0.00302663	0.00484262	0.531971	1	H1:100%	rs10750098
Cardiometabolic disease	ANGPTL3	ANGL3	CAD	0.0194835	0.0230402	0.397758	3	H1:93%	rs79151558, rs11207997, rs35285100
Cardiometabolic disease	ANGPTL3	ANGL3	T2D	-0.00489378	0.030066	0.870701	3	H1:90%	rs79151558, rs11207997, rs35285100
Cardiometabolic disease	ANGPTL3	ANGL3	CKD	0.029619	0.0437659	0.498558	3	H1:94%	rs79151558, rs11207997, rs35285100
Cardiometabolic disease	ANGPTL3	ANGL3	ISCH.STR	-0.0808934	0.0337519	0.0165433	3	H1:95%	rs79151558, rs11207997, rs35285100
Cardiometabolic disease	ANGPTL3	ANGL3	NAFLD	-0.0530556	0.0786958	0.500193	3	H1:97%	rs79151558, rs11207997, rs35285100
Cardiometabolic disease	ANGPTL4	ANGL4	CAD	0.554885	0.0587502	3.5602e-21	1	H4:100%	rs116843064
Cardiometabolic disease	ANGPTL4	ANGL4	T2D	0.309762	0.0750939	3.70735e-05	1	H4:98%	rs116843064
Cardiometabolic disease	ANGPTL4	ANGL4	CKD	0.0068836	0.115457	0.952458	1	H1:94%	rs116843064
Cardiometabolic disease	ANGPTL4	ANGL4	ISCH.STR	0.244994	0.0991865	0.0135101	1	H1:74%	rs116843064
Cardiometabolic disease	ANGPTL4	ANGL4	NAFLD	-0.0662882	0.173607	0.702588	1	H1:93%	rs116843064
Cardiometabolic disease	APOC3	APOC3	CAD	0.101941	0.0276659	0.000228949	2	H3:100%	rs138326449, rs10750098
Cardiometabolic disease	APOC3	APOC3	T2D	0.00165797	0.0328431	0.959739	2	H3:57%	rs138326449, rs10750098
Cardiometabolic disease	APOC3	APOC3	CKD	0.153148	0.0968523	0.113821	1	H1:95%	rs10750098
Cardiometabolic disease	APOC3	APOC3	ISCH.STR	0.0284504	0.0720339	0.692874	1	H1:94%	rs10750098
Cardiometabolic disease	APOC3	APOC3	NAFLD	0.0899909	0.159279	0.572081	1	H1:94%	rs10750098
Cardiometabolic disease	ANGPTL3	TG	CAD	0.0442227	0.0645946	0.493585	3	H1:96%	rs79151558, rs17123728, rs10789117
Cardiometabolic disease	ANGPTL3	TG	T2D	-0.00605238	0.0840719	0.942609	3	H1:95%	rs79151558, rs17123728, rs10789117
Cardiometabolic disease	ANGPTL3	TG	CKD	0.157198	0.122979	0.201162	3	H1:94%	rs79151558, rs17123728, rs10789117
Cardiometabolic disease	ANGPTL3	TG	ISCH.STR	-0.18836	0.0928505	0.042495	3	H1:94%	rs79151558, rs17123728, rs10789117
Cardiometabolic disease	ANGPTL3	TG	NAFLD	-0.132446	0.218291	0.544024	3	H1:97%	rs79151558, rs17123728, rs6678483
Cardiometabolic disease	ANGPTL4	TG	CAD	0.843474	0.0848162	2.65883e-23	3	H4:100%	rs116843064, rs149480839, rs139469000
Cardiometabolic disease	ANGPTL4	TG	T2D	0.479323	0.109064	1.10833e-05	3	H4:98%	rs116843064, rs149480839, rs139469000
Cardiometabolic disease	ANGPTL4	TG	CKD	0.0263907	0.167476	0.874789	3	H1:94%	rs116843064, rs149480839, rs139469000
Cardiometabolic disease	ANGPTL4	TG	ISCH.STR	0.300642	0.140967	0.0329489	3	H1:74%	rs116843064, rs149480839, rs139469000
Cardiometabolic disease	ANGPTL4	TG	NAFLD	-0.0506831	0.254125	0.841917	3	H1:93%	rs116843064, rs149480839, rs139469000
Cardiometabolic disease	APOC3	TG	CAD	0.221498	0.0310896	1.0445e-12	7	H4:100%	rs2727788, rs138326449, rs5141, rs5132, rs12721031, rs12721028, rs12718462
Cardiometabolic disease	APOC3	TG	T2D	0.121702	0.0406802	0.00277446	7	H3:58%	rs2727788, rs138326449, rs5141, rs5132, rs12721031, rs12721028, rs12718462
Cardiometabolic disease	APOC3	TG	CKD	0.164571	0.0663963	0.0131894	6	H1:95%	rs2727788, rs5141, rs5132, rs12721031, rs12721028, rs12718462
Cardiometabolic disease	APOC3	TG	ISCH.STR	0.00536167	0.048886	0.912665	6	H1:95%	rs2727788, rs5141, rs5132, rs12721031, rs12721028, rs12718462
Cardiometabolic disease	APOC3	TG	NAFLD	0.0373818	0.109217	0.732147	5	H1:95%	rs2727788, rs5141, rs12721031, rs12721028, rs12718462
Cardiometabolic disease	LPL	TG	CAD	0.377606	0.0355799	2.596e-26	20	H3:100%	rs144563416, rs142084074, rs148048657, rs28834434, rs6991095, rs34761945, rs187013686, rs532390599, rs535889454, rs371696649, rs531593252, rs268, rs144578061, rs283, rs542700713, rs145391587, rs4922115, rs3289, rs9644636, rs80085105
Cardiometabolic disease	LPL	TG	T2D	0.308634	0.0456614	1.38767e-11	19	H3:51%	rs144563416, rs192129431, rs144694210, rs142084074, rs148048657, rs28834434, rs6991095, rs34761945, rs187013686, rs371696649, rs268, rs144578061, rs283, rs542700713, rs145391587, rs4922115, rs3289, rs9644636, rs80085105
Cardiometabolic disease	LPL	TG	CKD	0.0843586	0.0654781	0.197625	19	H1:94%	rs144563416, rs192129431, rs144694210, rs142084074, rs148048657, rs28834434, rs6991095, rs34761945, rs187013686, rs371696649, rs268, rs144578061, rs283, rs542700713, rs145391587, rs4922115, rs3289, rs9644636, rs80085105
Cardiometabolic disease	LPL	TG	ISCH.STR	0.0270524	0.0524745	0.60618	14	H1:96%	rs77948557, rs144694210, rs142084074, rs148048657, rs28834434, rs6991095, rs34761945, rs1121923, rs268, rs283, rs145391587, rs4922115, rs3289, rs9644636
Cardiometabolic disease	LPL	TG	NAFLD	0.421411	0.12171	0.000535338	14	H3:52%	rs77948557, rs144694210, rs142084074, rs148048657, rs28834434, rs6991095, rs34761945, rs1121923, rs268, rs283, rs117199990, rs4922115, rs3289, rs9644636
Cardiometabolic disease	Polygenic	TG	CAD	0.272305	0.0293953	1.97749e-20	117
Cardiometabolic disease	Polygenic	TG	T2D	0.139185	0.0679358	0.0404841	104
Cardiometabolic disease	Polygenic	TG	CKD	0.00462751	0.0397117	0.907234	95
Cardiometabolic disease	Polygenic	TG	ISCH.STR	0.0219124	0.0274813	0.425244	89
Cardiometabolic disease	Polygenic	TG	NAFLD	0.0870917	0.0915664	0.341538	83
Cardiometabolic physical traits	ANGPTL3	ANGL3	SBP	-0.158426	0.142386	0.265858	3	H1:99%	rs79151558, rs11207997, rs35285100
Cardiometabolic physical traits	ANGPTL3	ANGL3	DBP	0.0346922	0.0812422	0.669363	3	H1:100%	rs79151558, rs11207997, rs35285100
Cardiometabolic physical traits	ANGPTL3	ANGL3	BMI	0.0228873	0.00770408	0.00297023	3	H1:93%	rs79151558, rs11207997, rs35285100
Cardiometabolic physical traits	ANGPTL3	ANGL3	WHR	0.0125309	0.00814189	0.123789	3	H1:95%	rs79151558, rs11207997, rs35285100
Cardiometabolic physical traits	ANGPTL3	ANGL3	Body.FP	0.00994039	0.00719215	0.166936	3	H1:99%	rs79151558, rs11207997, rs35285100
Cardiometabolic physical traits	ANGPTL4	ANGL4	SBP	1.1699	0.360451	0.00117179	1	H1:55%	rs116843064
Cardiometabolic physical traits	ANGPTL4	ANGL4	DBP	0.498748	0.206508	0.0157287	1	H3:100%	rs116843064
Cardiometabolic physical traits	ANGPTL4	ANGL4	BMI	-0.0140801	0.0222153	0.52621	1	H1:95%	rs116843064
Cardiometabolic physical traits	ANGPTL4	ANGL4	WHR	0.089174	0.0228411	9.45729e-05	1	H4:86%	rs116843064
Cardiometabolic physical traits	ANGPTL4	ANGL4	Body.FP	-0.065459	0.0175142	0.000185873	1	H4:78%	rs116843064
Cardiometabolic physical traits	APOC3	APOC3	SBP	1.42918	0.327482	1.27624e-05	1	H3:100%	rs10750098
Cardiometabolic physical traits	APOC3	APOC3	DBP	0.814165	0.188257	1.52699e-05	1	H3:100%	rs10750098
Cardiometabolic physical traits	APOC3	APOC3	BMI	0.00471967	0.0103885	0.649602	2	H3:100%	rs138326449, rs10750098
Cardiometabolic physical traits	APOC3	APOC3	WHR	-0.0145391	0.0107033	0.174346	2	H3:98%	rs138326449, rs10750098
Cardiometabolic physical traits	APOC3	APOC3	Body.FP	-0.0250542	0.0167479	0.134663	1	H3:100%	rs10750098
Safety, internal organ MRI	ANGPTL3	ANGL3	Liver.FP	-0.0478567	0.0356714	0.179727	3	H1:98%	rs79151558, rs11207997, rs35285100
Safety, internal organ MRI	ANGPTL3	ANGL3	Liver.vol	-0.0568674	0.0323852	0.0790932	3	H1:97%	rs79151558, rs11207997, rs35285100
Safety, internal organ MRI	ANGPTL3	ANGL3	Spleen.vol	0.0446705	0.0321034	0.164087	3	H1:95%	rs79151558, rs11207997, rs35285100
Safety, internal organ MRI	ANGPTL3	ANGL3	Visc.WAT.vol	-0.0360792	0.0305238	0.237204	3	H1:97%	rs79151558, rs11207997, rs35285100
Safety, internal organ MRI	ANGPTL3	ANGL3	Abdominal.scWAT.vol	-0.00565778	0.033206	0.864708	3	H1:98%	rs79151558, rs11207997, rs35285100
Safety, internal organ MRI	ANGPTL3	ANGL3	Liver.iron	-0.039747	0.0357628	0.266393	3	H1:98%	rs79151558, rs11207997, rs35285100
Safety, internal organ MRI	ANGPTL3	ANGL3	Pancreas.fat	-0.0236187	0.0395127	0.550006	3	H1:86%	rs79151558, rs11207997, rs35285100
Safety, internal organ MRI	ANGPTL3	ANGL3	Kidney.vol	-0.0392281	0.0291664	0.178633	3	H1:98%	rs79151558, rs11207997, rs35285100
Safety, internal organ MRI	ANGPTL3	ANGL3	Lung.vol	-0.025069	0.0310549	0.419524	3	H1:98%	rs79151558, rs11207997, rs35285100
Safety, internal organ MRI	ANGPTL3	ANGL3	Pancreas.vol	0.0331987	0.0345608	0.33676	3	H1:97%	rs79151558, rs11207997, rs35285100
Safety, internal organ MRI	ANGPTL3	ANGL3	Pancreas.iron	-0.0290292	0.0402109	0.470342	3	H1:97%	rs79151558, rs11207997, rs35285100
Safety, internal organ MRI	ANGPTL4	ANGL4	Liver.FP	-0.0270325	0.0852259	0.751102	1	H1:95%	rs116843064
Safety, internal organ MRI	ANGPTL4	ANGL4	Liver.vol	-0.0259153	0.0776086	0.738438	1	H1:95%	rs116843064
Safety, internal organ MRI	ANGPTL4	ANGL4	Spleen.vol	-0.00902237	0.0770225	0.90675	1	H1:95%	rs116843064
Safety, internal organ MRI	ANGPTL4	ANGL4	Visc.WAT.vol	-0.194377	0.0731937	0.0079155	1	H1:67%	rs116843064
Safety, internal organ MRI	ANGPTL4	ANGL4	Abdominal.scWAT.vol	-0.158139	0.0796145	0.0469992	1	H1:87%	rs116843064
Safety, internal organ MRI	ANGPTL4	ANGL4	Liver.iron	0.146647	0.0855726	0.0865804	1	H1:90%	rs116843064
Safety, internal organ MRI	ANGPTL4	ANGL4	Pancreas.fat	-0.160657	0.0943961	0.0887662	1	H1:90%	rs116843064
Safety, internal organ MRI	ANGPTL4	ANGL4	Kidney.vol	-0.129865	0.0700203	0.0636436	1	H1:90%	rs116843064
Safety, internal organ MRI	ANGPTL4	ANGL4	Lung.vol	-0.0602509	0.0744443	0.418318	1	H1:88%	rs116843064
Safety, internal organ MRI	ANGPTL4	ANGL4	Pancreas.vol	-0.107258	0.0827315	0.194817	1	H1:92%	rs116843064
Safety, internal organ MRI	ANGPTL4	ANGL4	Pancreas.iron	-0.0267364	0.0960047	0.780636	1	H1:94%	rs116843064
Safety, internal organ MRI	APOC3	APOC3	Liver.FP	-0.0124118	0.0843366	0.882998	1	H1:93%	rs10750098
Safety, internal organ MRI	APOC3	APOC3	Liver.vol	-0.0109987	0.0766447	0.885894	1	H1:86%	rs10750098
Safety, internal organ MRI	APOC3	APOC3	Spleen.vol	-0.0484755	0.0760327	0.523759	1	H1:96%	rs10750098
Safety, internal organ MRI	APOC3	APOC3	Visc.WAT.vol	0.0561182	0.0722718	0.437461	1	H1:89%	rs10750098
Safety, internal organ MRI	APOC3	APOC3	Abdominal.scWAT.vol	0.0658075	0.0785854	0.402367	1	H1:86%	rs10750098
Safety, internal organ MRI	APOC3	APOC3	Liver.iron	0.0667324	0.084523	0.429809	1	H1:96%	rs10750098
Safety, internal organ MRI	APOC3	APOC3	Pancreas.fat	0.0296591	0.09296	0.749687	1	H1:95%	rs10750098
Safety, internal organ MRI	APOC3	APOC3	Kidney.vol	0.134239	0.0691592	0.0522564	1	H1:95%	rs10750098
Safety, internal organ MRI	APOC3	APOC3	Lung.vol	-0.106544	0.0735012	0.147184	1	H1:95%	rs10750098
Safety, internal organ MRI	APOC3	APOC3	Pancreas.vol	0.11897	0.0818608	0.146135	1	H1:94%	rs10750098
Safety, internal organ MRI	APOC3	APOC3	Pancreas.iron	-0.0685642	0.0945811	0.468498	1	H1:94%	rs10750098
Safety, clinical labs	ANGPTL3	ANGL3	Albumin	0.0318458	0.030031	0.288949	3	H1:89%	rs79151558, rs11207997, rs35285100
Safety, clinical labs	ANGPTL3	ANGL3	ALP	-0.020994	0.291089	0.942505	3	H1:96%	rs79151558, rs11207997, rs35285100
Safety, clinical labs	ANGPTL3	ANGL3	ASAT	0.638642	0.151785	2.58178e-05	3	H1:60%	rs79151558, rs11207997, rs35285100
Safety, clinical labs	ANGPTL3	ANGL3	Direct.Bilirubin	-0.000418289	0.0101481	0.967122	3	H1:90%	rs79151558, rs11207997, rs35285100
Safety, clinical labs	ANGPTL3	ANGL3	Urea	0.00638003	0.0150251	0.671109	3	H1:97%	rs79151558, rs11207997, rs35285100
Safety, clinical labs	ANGPTL3	ANGL3	Calcium	0.000772891	0.00108697	0.477052	3	H1:87%	rs79151558, rs11207997, rs35285100
Safety, clinical labs	ANGPTL3	ANGL3	CRP	0.113753	0.0493258	0.0211025	3	H1:95%	rs79151558, rs11207997, rs35285100
Safety, clinical labs	ANGPTL3	ANGL3	GGT	0.788	0.467401	0.0918115	3	H1:95%	rs79151558, rs11207997, rs35285100
Safety, clinical labs	ANGPTL3	ANGL3	IGF-1	0.0296913	0.0615341	0.629438	3	H1:96%	rs79151558, rs11207997, rs35285100
Safety, clinical labs	ANGPTL3	ANGL3	Oestradiol	0.639759	11.5939	0.955995	3	H1:92%	rs79151558, rs11207997, rs35285100
Safety, clinical labs	ANGPTL3	ANGL3	Phosphate	-0.00132473	0.00182508	0.467934	3	H1:92%	rs79151558, rs11207997, rs35285100
Safety, clinical labs	ANGPTL3	ANGL3	RF	-0.533114	0.746911	0.475376	3	H1:91%	rs79151558, rs11207997, rs35285100
Safety, clinical labs	ANGPTL3	ANGL3	SHBG	-0.273766	0.296494	0.355827	3	H1:95%	rs79151558, rs11207997, rs35285100
Safety, clinical labs	ANGPTL3	ANGL3	Tot.Bilirubin	0.274214	0.0484002	1.46546e-08	3	H3:100%	rs79151558, rs11207997, rs35285100
Safety, clinical labs	ANGPTL3	ANGL3	Testo	-0.104251	0.0315772	0.000961799	3	H1:78%	rs79151558, rs11207997, rs35285100
Safety, clinical labs	ANGPTL3	ANGL3	Tot.prot	0.0529384	0.0473199	0.263254	3	H1:63%	rs79151558, rs11207997, rs35285100
Safety, clinical labs	ANGPTL3	ANGL3	Urate	0.504716	0.766147	0.510042	3	H1:97%	rs79151558, rs11207997, rs35285100
Safety, clinical labs	ANGPTL3	ANGL3	VitD	-2.12048	0.239809	9.37084e-19	3	H3:100%	rs79151558, rs11207997, rs35285100
Safety, clinical labs	ANGPTL3	ANGL3	Est.Dil.Factor	-3.37239e-05	0.000119342	0.777497	3	H1:100%	rs79151558, rs11207997, rs35285100
Safety, clinical labs	ANGPTL3	ANGL3	WBC	0.0437481	0.0226366	0.0532826	3	H1:91%	rs79151558, rs11207997, rs35285100
Safety, clinical labs	ANGPTL3	ANGL3	RBC	-0.00796739	0.00389319	0.0407076	3	H3:90%	rs79151558, rs11207997, rs35285100
Safety, clinical labs	ANGPTL3	ANGL3	Hb	0.0120473	0.0108874	0.268494	3	H1:97%	rs79151558, rs11207997, rs35285100
Safety, clinical labs	ANGPTL3	ANGL3	Hct	0.00559118	0.0321024	0.861734	3	H1:97%	rs79151558, rs11207997, rs35285100
Safety, clinical labs	ANGPTL3	ANGL3	MCV	0.176718	0.0485366	0.00027167	3	H3:100%	rs79151558, rs11207997, rs35285100
Safety, clinical labs	ANGPTL3	ANGL3	MCH	0.0861965	0.0202207	2.01899e-05	3	H3:100%	rs79151558, rs11207997, rs35285100
Safety, clinical labs	ANGPTL3	ANGL3	MCHC	0.027075	0.0117909	0.0216616	3	H1:91%	rs79151558, rs11207997, rs35285100
Safety, clinical labs	ANGPTL3	ANGL3	RDW	-0.00633863	0.0105472	0.547855	3	H1:93%	rs79151558, rs11207997, rs35285100
Safety, clinical labs	ANGPTL3	ANGL3	TPK	-3.69848	0.646863	1.08058e-08	3	H3:100%	rs79151558, rs11207997, rs35285100
Safety, clinical labs	ANGPTL3	ANGL3	PCT	-0.00102609	0.000519747	0.0483577	3	H1:95%	rs79151558, rs11207997, rs35285100
Safety, clinical labs	ANGPTL3	ANGL3	MPV	0.0914255	0.0120117	2.71232e-14	3	H3:100%	rs79151558, rs11207997, rs35285100
Safety, clinical labs	ANGPTL3	ANGL3	PDW	0.104481	0.00571399	1.08785e-74	3	H3:100%	rs79151558, rs11207997, rs35285100
Safety, clinical labs	ANGPTL3	ANGL3	LYMPHO.pct	0.0958643	0.0808035	0.235469	3	H1:93%	rs79151558, rs11207997, rs35285100
Safety, clinical labs	ANGPTL3	ANGL3	MONO.pct	-0.0419147	0.0296808	0.157897	3	H1:96%	rs79151558, rs11207997, rs35285100
Safety, clinical labs	ANGPTL3	ANGL3	NEUTR.pct	-0.0020453	0.0932365	0.982498	3	H1:94%	rs79151558, rs11207997, rs35285100
Safety, clinical labs	ANGPTL3	ANGL3	EOSIN.pct	-0.0588086	0.0205249	0.00416702	3	H1:95%	rs79151558, rs11207997, rs35285100
Safety, clinical labs	ANGPTL3	ANGL3	BASO.pct	0.00690592	0.00676479	0.30732	3	H1:97%	rs79151558, rs11207997, rs35285100
Safety, clinical labs	ANGPTL3	ANGL3	NRBC.pct	0.000982835	0.00164031	0.549055	3	H1:98%	rs79151558, rs11207997, rs35285100
Safety, clinical labs	ANGPTL3	ANGL3	Ret.pct	0.00862154	0.0102066	0.398279	3	H1:96%	rs79151558, rs11207997, rs35285100
Safety, clinical labs	ANGPTL3	ANGL3	MRV	0.020884	0.0870533	0.810409	3	H1:60%	rs79151558, rs11207997, rs35285100
Safety, clinical labs	ANGPTL3	ANGL3	MSCV	0.256023	0.0588989	1.38123e-05	3	H3:100%	rs79151558, rs11207997, rs35285100
Safety, clinical labs	ANGPTL3	ANGL3	IRF	-0.000140198	0.00068047	0.836767	3	H1:97%	rs79151558, rs11207997, rs35285100
Safety, clinical labs	ANGPTL3	ANGL3	HLSR.pct	0.00635534	0.00380896	0.0952116	3	H3:100%	rs79151558, rs11207997, rs35285100
Safety, clinical labs	ANGPTL3	ANGL3	Urine.Albumin	1.47745	2.47289	0.550202	3	H1:95%	rs79151558, rs11207997, rs35285100
Safety, clinical labs	ANGPTL3	ANGL3	Urine.Crea	145.168	60.5727	0.0165485	3	H1:86%	rs79151558, rs11207997, rs35285100
Safety, clinical labs	ANGPTL3	ANGL3	Urine.K	0.630274	0.375508	0.0932585	3	H1:96%	rs79151558, rs11207997, rs35285100
Safety, clinical labs	ANGPTL3	ANGL3	Urine.Na	0.928992	0.468373	0.0473177	3	H1:96%	rs79151558, rs11207997, rs35285100
Safety, clinical labs	ANGPTL4	ANGL4	Albumin	-0.202769	0.0725876	0.00521508	1	H3:75%	rs116843064
Safety, clinical labs	ANGPTL4	ANGL4	ALP	2.37168	0.70388	0.000753201	1	H4:61%	rs116843064
Safety, clinical labs	ANGPTL4	ANGL4	ASAT	0.476533	0.36699	0.194119	1	H1:86%	rs116843064
Safety, clinical labs	ANGPTL4	ANGL4	Direct.Bilirubin	-0.0081577	0.0244662	0.738812	1	H1:96%	rs116843064
Safety, clinical labs	ANGPTL4	ANGL4	Urea	0.00142991	0.0363298	0.968604	1	H1:83%	rs116843064
Safety, clinical labs	ANGPTL4	ANGL4	Calcium	-0.00775094	0.00262753	0.00317887	1	H1:67%	rs116843064
Safety, clinical labs	ANGPTL4	ANGL4	CRP	-0.0648811	0.119246	0.586376	1	H1:97%	rs116843064
Safety, clinical labs	ANGPTL4	ANGL4	GGT	-0.879318	1.13032	0.436606	1	H1:96%	rs116843064
Safety, clinical labs	ANGPTL4	ANGL4	IGF-1	0.226518	0.148755	0.127819	1	H1:95%	rs116843064
Safety, clinical labs	ANGPTL4	ANGL4	Oestradiol	55.3598	28.7994	0.0545738	1	H1:86%	rs116843064
Safety, clinical labs	ANGPTL4	ANGL4	Phosphate	-0.00115072	0.00441114	0.794195	1	H1:96%	rs116843064
Safety, clinical labs	ANGPTL4	ANGL4	RF	1.84528	1.7709	0.297413	1	H1:89%	rs116843064
Safety, clinical labs	ANGPTL4	ANGL4	SHBG	-1.50594	0.716615	0.0355996	1	H1:91%	rs116843064
Safety, clinical labs	ANGPTL4	ANGL4	Tot.Bilirubin	0.362672	0.117046	0.0019448	1	H1:58%	rs116843064
Safety, clinical labs	ANGPTL4	ANGL4	Testo	-0.113044	0.0762516	0.138202	1	H1:98%	rs116843064
Safety, clinical labs	ANGPTL4	ANGL4	Tot.prot	-0.216014	0.114468	0.0591457	1	H1:94%	rs116843064
Safety, clinical labs	ANGPTL4	ANGL4	Urate	-0.437203	1.85225	0.813403	1	H3:99%	rs116843064
Safety, clinical labs	ANGPTL4	ANGL4	VitD	0.323279	0.580069	0.577315	1	H1:96%	rs116843064
Safety, clinical labs	ANGPTL4	ANGL4	Est.Dil.Factor	0.000196014	0.000288526	0.496909	1	H1:100%	rs116843064
Safety, clinical labs	ANGPTL4	ANGL4	WBC	0.0951427	0.054648	0.0816819	1	H3:73%	rs116843064
Safety, clinical labs	ANGPTL4	ANGL4	RBC	0.00528232	0.0093985	0.57409	1	H3:87%	rs116843064
Safety, clinical labs	ANGPTL4	ANGL4	Hb	0.0121319	0.0262829	0.644376	1	H1:93%	rs116843064
Safety, clinical labs	ANGPTL4	ANGL4	Hct	-0.047679	0.0774975	0.538401	1	H1:86%	rs116843064
Safety, clinical labs	ANGPTL4	ANGL4	MCV	-0.229546	0.117173	0.0501091	1	H3:100%	rs116843064
Safety, clinical labs	ANGPTL4	ANGL4	MCH	0.00246773	0.0488154	0.959682	1	H3:100%	rs116843064
Safety, clinical labs	ANGPTL4	ANGL4	MCHC	0.0762416	0.028465	0.00739676	1	H1:81%	rs116843064
Safety, clinical labs	ANGPTL4	ANGL4	RDW	-0.148698	0.0254605	5.20882e-09	1	H4:100%	rs116843064
Safety, clinical labs	ANGPTL4	ANGL4	TPK	-3.60979	1.56162	0.0208015	1	H3:84%	rs116843064
Safety, clinical labs	ANGPTL4	ANGL4	PCT	-0.00183877	0.0012547	0.142782	1	H1:95%	rs116843064
Safety, clinical labs	ANGPTL4	ANGL4	MPV	0.0660601	0.0289991	0.0227264	1	H3:85%	rs116843064
Safety, clinical labs	ANGPTL4	ANGL4	PDW	0.0463702	0.0137998	0.000778856	1	H4:57%	rs116843064
Safety, clinical labs	ANGPTL4	ANGL4	LYMPHO.pct	0.0956361	0.195079	0.623963	1	H1:94%	rs116843064
Safety, clinical labs	ANGPTL4	ANGL4	MONO.pct	-0.240626	0.0716558	0.000784854	1	H4:60%	rs116843064
Safety, clinical labs	ANGPTL4	ANGL4	NEUTR.pct	0.0632519	0.225095	0.77871	1	H1:76%	rs116843064
Safety, clinical labs	ANGPTL4	ANGL4	EOSIN.pct	0.0660188	0.0495526	0.182762	1	H1:81%	rs116843064
Safety, clinical labs	ANGPTL4	ANGL4	BASO.pct	0.0156464	0.0163319	0.338048	1	H3:100%	rs116843064
Safety, clinical labs	ANGPTL4	ANGL4	NRBC.pct	0.00043337	0.00396045	0.912866	1	H1:97%	rs116843064
Safety, clinical labs	ANGPTL4	ANGL4	Ret.pct	0.0740479	0.0246394	0.00265354	1	H3:92%	rs116843064
Safety, clinical labs	ANGPTL4	ANGL4	MRV	-0.95025	0.210149	6.13156e-06	1	H4:80%	rs116843064
Safety, clinical labs	ANGPTL4	ANGL4	MSCV	-0.960735	0.142183	1.40833e-11	1	H4:100%	rs116843064
Safety, clinical labs	ANGPTL4	ANGL4	IRF	0.00396314	0.0016427	0.0158404	1	H3:99%	rs116843064
Safety, clinical labs	ANGPTL4	ANGL4	HLSR.pct	0.0214657	0.00919515	0.0195718	1	H1:65%	rs116843064
Safety, clinical labs	ANGPTL4	ANGL4	Urine.Albumin	1.26191	5.97262	0.832666	1	H1:95%	rs116843064
Safety, clinical labs	ANGPTL4	ANGL4	Urine.Crea	30.4765	146.185	0.834855	1	H1:98%	rs116843064
Safety, clinical labs	ANGPTL4	ANGL4	Urine.K	-1.12893	0.906167	0.212826	1	H1:96%	rs116843064
Safety, clinical labs	ANGPTL4	ANGL4	Urine.Na	0.0961686	1.12996	0.932175	1	H1:96%	rs116843064
Safety, clinical labs	APOC3	APOC3	Albumin	-0.0889237	0.0347297	0.0104536	2	H3:100%	rs138326449, rs10750098
Safety, clinical labs	APOC3	APOC3	ALP	-0.974649	0.337057	0.00383237	2	H1:79%	rs138326449, rs10750098
Safety, clinical labs	APOC3	APOC3	ASAT	-0.337	0.175739	0.0551591	2	H1:54%	rs138326449, rs10750098
Safety, clinical labs	APOC3	APOC3	Direct.Bilirubin	-0.0171403	0.0116559	0.141419	2	H1:95%	rs138326449, rs10750098
Safety, clinical labs	APOC3	APOC3	Urea	-0.0650871	0.0173995	0.000183476	2	H4:100%	rs138326449, rs10750098
Safety, clinical labs	APOC3	APOC3	Calcium	-0.0031145	0.0012568	0.0132076	2	H3:99%	rs138326449, rs10750098
Safety, clinical labs	APOC3	APOC3	CRP	-0.0879399	0.057099	0.123529	2	H1:60%	rs138326449, rs10750098
Safety, clinical labs	APOC3	APOC3	GGT	0.0167806	0.541555	0.975281	2	H1:95%	rs138326449, rs10750098
Safety, clinical labs	APOC3	APOC3	IGF-1	-0.0911564	0.0712236	0.200594	2	H1:72%	rs138326449, rs10750098
Safety, clinical labs	APOC3	APOC3	Oestradiol	0.722395	12.9876	0.955643	2	H1:90%	rs138326449, rs10750098
Safety, clinical labs	APOC3	APOC3	Phosphate	-0.00397223	0.00210956	0.0597051	2	H3:92%	rs138326449, rs10750098
Safety, clinical labs	APOC3	APOC3	RF	-0.422586	0.930568	0.649745	2	H1:87%	rs138326449, rs10750098
Safety, clinical labs	APOC3	APOC3	SHBG	0.347503	0.342519	0.31032	2	H1:92%	rs138326449, rs10750098
Safety, clinical labs	APOC3	APOC3	Tot.Bilirubin	0.163422	0.0560283	0.00353674	2	H3:100%	rs138326449, rs10750098
Safety, clinical labs	APOC3	APOC3	Testo	0.00669268	0.0365146	0.854572	2	H1:98%	rs138326449, rs10750098
Safety, clinical labs	APOC3	APOC3	Tot.prot	-0.0890366	0.0547288	0.103765	2	H1:86%	rs138326449, rs10750098
Safety, clinical labs	APOC3	APOC3	Urate	-1.77006	0.887526	0.0461111	2	H1:92%	rs138326449, rs10750098
Safety, clinical labs	APOC3	APOC3	VitD	-0.820957	0.27658	0.00299509	2	H3:100%	rs138326449, rs10750098
Safety, clinical labs	APOC3	APOC3	Est.Dil.Factor	-1.01581e-05	0.000138463	0.941517	2	H1:100%	rs138326449, rs10750098
Safety, clinical labs	APOC3	APOC3	WBC	-0.0897358	0.0262133	0.000618665	2	H3:76%	rs138326449, rs10750098
Safety, clinical labs	APOC3	APOC3	RBC	-0.0106127	0.0045084	0.0185729	2	H3:94%	rs138326449, rs10750098
Safety, clinical labs	APOC3	APOC3	Hb	-0.0167516	0.0126077	0.183955	2	H1:87%	rs138326449, rs10750098
Safety, clinical labs	APOC3	APOC3	Hct	-0.131003	0.0371748	0.000425146	2	H3:97%	rs138326449, rs10750098
Safety, clinical labs	APOC3	APOC3	MCV	-0.0743731	0.0562072	0.185771	2	H3:100%	rs138326449, rs10750098
Safety, clinical labs	APOC3	APOC3	MCH	0.0346947	0.0234164	0.138436	2	H3:68%	rs138326449, rs10750098
Safety, clinical labs	APOC3	APOC3	MCHC	0.0680843	0.013654	6.15103e-07	2	H3:100%	rs138326449, rs10750098
Safety, clinical labs	APOC3	APOC3	RDW	-0.120353	0.0122129	6.54716e-23	2	H4:100%	rs138326449, rs10750098
Safety, clinical labs	APOC3	APOC3	TPK	-4.96704	0.749082	3.33805e-11	2	H3:100%	rs138326449, rs10750098
Safety, clinical labs	APOC3	APOC3	PCT	-0.00336346	0.000601861	2.29135e-08	2	H3:100%	rs138326449, rs10750098
Safety, clinical labs	APOC3	APOC3	MPV	0.0525613	0.0139107	0.000157786	2	H3:100%	rs138326449, rs10750098
Safety, clinical labs	APOC3	APOC3	PDW	0.0705118	0.00661926	1.6973e-26	2	H3:100%	rs138326449, rs10750098
Safety, clinical labs	APOC3	APOC3	LYMPHO.pct	0.216155	0.0935602	0.0208699	2	H1:75%	rs138326449, rs10750098
Safety, clinical labs	APOC3	APOC3	MONO.pct	0.0349631	0.0343668	0.308987	2	H1:67%	rs138326449, rs10750098
Safety, clinical labs	APOC3	APOC3	NEUTR.pct	-0.168133	0.107956	0.11937	2	H1:86%	rs138326449, rs10750098
Safety, clinical labs	APOC3	APOC3	EOSIN.pct	-0.0565621	0.0237654	0.0173119	2	H3:100%	rs138326449, rs10750098
Safety, clinical labs	APOC3	APOC3	BASO.pct	-0.026549	0.00783274	0.00070022	2	H1:64%	rs138326449, rs10750098
Safety, clinical labs	APOC3	APOC3	NRBC.pct	0.0016305	0.00189926	0.39062	2	H1:95%	rs138326449, rs10750098
Safety, clinical labs	APOC3	APOC3	Ret.pct	0.0345148	0.0117942	0.00342889	2	H3:100%	rs138326449, rs10750098
Safety, clinical labs	APOC3	APOC3	MRV	-0.593202	0.100592	3.69927e-09	2	H3:100%	rs138326449, rs10750098
Safety, clinical labs	APOC3	APOC3	MSCV	-0.515112	0.06806	3.77581e-14	2	H3:100%	rs138326449, rs10750098
Safety, clinical labs	APOC3	APOC3	IRF	-0.00170293	0.000786314	0.0303329	2	H3:93%	rs138326449, rs10750098
Safety, clinical labs	APOC3	APOC3	HLSR.pct	0.00720843	0.00440144	0.101475	2	H3:99%	rs138326449, rs10750098
Safety, clinical labs	APOC3	APOC3	Urine.Albumin	0.115361	2.80642	0.967211	2	H1:92%	rs138326449, rs10750098
Safety, clinical labs	APOC3	APOC3	Urine.Crea	-78.3351	69.8416	0.262028	2	H1:95%	rs138326449, rs10750098
Safety, clinical labs	APOC3	APOC3	Urine.K	-1.00806	0.432847	0.0198639	2	H1:80%	rs138326449, rs10750098
Safety, clinical labs	APOC3	APOC3	Urine.Na	-1.23859	0.539814	0.0217636	2	H1:73%	rs138326449, rs10750098
Cardiometabolic laboratory measurements	rs138326449	APOC3	ApoB	0.022307	0.00348305	1.5092e-10	1		rs138326449
Cardiometabolic laboratory measurements	rs138326449	APOC3	ApoA1	-0.0988444	0.00391125	6.52431e-141	1		rs138326449
Cardiometabolic laboratory measurements	rs138326449	APOC3	LDL-C	0.073833	0.0126204	4.90649e-09	1		rs138326449
Cardiometabolic laboratory measurements	rs138326449	APOC3	TG	0.394798	0.0147721	2.3523e-157	1		rs138326449
Cardiometabolic laboratory measurements	rs138326449	APOC3	HDL-C	-0.165817	0.00538869	6.34262e-208	1		rs138326449
Cardiometabolic laboratory measurements	rs138326449	APOC3	Tot-C	-0.00077149	0.0163364	0.962334	1		rs138326449
Cardiometabolic laboratory measurements	rs138326449	APOC3	Lp(a)	0.190509	0.813328	0.814804	1		rs138326449
Cardiometabolic laboratory measurements	rs138326449	APOC3	fp-Glc	-8.52014e-05	0.0186275	0.996351	1		rs138326449
Cardiometabolic laboratory measurements	rs138326449	APOC3	HbA1c	-0.143537	0.0939253	0.126462	1		rs138326449
Cardiometabolic laboratory measurements	rs138326449	APOC3	eGFR_crea
Cardiometabolic laboratory measurements	rs138326449	APOC3	eGFR_cysc
Cardiometabolic disease	rs138326449	APOC3	CAD	0.0645585	0.0334248	0.0534267	1		rs138326449
Cardiometabolic disease	rs138326449	APOC3	T2D	-0.0730794	0.0374532	0.0510309	1		rs138326449
Cardiometabolic disease	rs138326449	APOC3	CKD
Cardiometabolic disease	rs138326449	APOC3	ISCH.STR
Cardiometabolic disease	rs138326449	APOC3	NAFLD
Cardiometabolic disease	rs138326449	TG	CAD	0.163523	0.0846631	0.0534267	1		rs138326449
Cardiometabolic disease	rs138326449	TG	T2D	-0.185106	0.0948668	0.0510309	1		rs138326449
Cardiometabolic disease	rs138326449	TG	CKD
Cardiometabolic disease	rs138326449	TG	ISCH.STR
Cardiometabolic disease	rs138326449	TG	NAFLD
Cardiometabolic physical traits	rs138326449	APOC3	SBP
Cardiometabolic physical traits	rs138326449	APOC3	DBP
Cardiometabolic physical traits	rs138326449	APOC3	BMI	0.0103225	0.0120581	0.391964	1		rs138326449
Cardiometabolic physical traits	rs138326449	APOC3	WHR	-0.0184525	0.0124235	0.137466	1		rs138326449
Cardiometabolic physical traits	rs138326449	APOC3	Body.FP
Safety, internal organ MRI	rs138326449	APOC3	Liver.FP
Safety, internal organ MRI	rs138326449	APOC3	Liver.vol
Safety, internal organ MRI	rs138326449	APOC3	Spleen.vol
Safety, internal organ MRI	rs138326449	APOC3	Visc.WAT.vol
Safety, internal organ MRI	rs138326449	APOC3	Abdominal.scWAT.vol
Safety, internal organ MRI	rs138326449	APOC3	Liver.iron
Safety, internal organ MRI	rs138326449	APOC3	Pancreas.fat
Safety, internal organ MRI	rs138326449	APOC3	Kidney.vol
Safety, internal organ MRI	rs138326449	APOC3	Lung.vol
Safety, internal organ MRI	rs138326449	APOC3	Pancreas.vol
Safety, internal organ MRI	rs138326449	APOC3	Pancreas.iron
Safety, clinical labs	rs138326449	APOC3	Albumin	-0.133215	0.0395949	0.00076699	1		rs138326449
Safety, clinical labs	rs138326449	APOC3	ALP	-0.719649	0.384516	0.0612661	1		rs138326449
Safety, clinical labs	rs138326449	APOC3	ASAT	-0.292094	0.200466	0.145096	1		rs138326449
Safety, clinical labs	rs138326449	APOC3	Direct.Bilirubin	-0.00908422	0.0132502	0.492971	1		rs138326449
Safety, clinical labs	rs138326449	APOC3	Urea	-0.087444	0.0198506	1.05736e-05	1		rs138326449
Safety, clinical labs	rs138326449	APOC3	Calcium	-0.00262501	0.00143281	0.0669412	1		rs138326449
Safety, clinical labs	rs138326449	APOC3	CRP	-0.173865	0.0651274	0.00759389	1		rs138326449
Safety, clinical labs	rs138326449	APOC3	GGT	0.105271	0.617932	0.864727	1		rs138326449
Safety, clinical labs	rs138326449	APOC3	IGF-1	-0.111711	0.081246	0.16914	1		rs138326449
Safety, clinical labs	rs138326449	APOC3	Oestradiol	7.52946	14.6378	0.606983	1		rs138326449
Safety, clinical labs	rs138326449	APOC3	Phosphate	-0.00208075	0.00240468	0.386877	1		rs138326449
Safety, clinical labs	rs138326449	APOC3	RF	-0.951128	1.0945	0.384844	1		rs138326449
Safety, clinical labs	rs138326449	APOC3	SHBG	0.439088	0.390395	0.260704	1		rs138326449
Safety, clinical labs	rs138326449	APOC3	Tot.Bilirubin	0.148812	0.0639079	0.0198832	1		rs138326449
Safety, clinical labs	rs138326449	APOC3	Testo	-0.00330209	0.0416301	0.936778	1		rs138326449
Safety, clinical labs	rs138326449	APOC3	Tot.prot	-0.118119	0.0623961	0.0583508	1		rs138326449
Safety, clinical labs	rs138326449	APOC3	Urate	-1.45866	1.01265	0.149743	1		rs138326449
Safety, clinical labs	rs138326449	APOC3	VitD	0.0860692	0.31473	0.784492	1		rs138326449
Safety, clinical labs	rs138326449	APOC3	Est.Dil.Factor	8.61332e-05	0.000158066	0.585809	1		rs138326449
Safety, clinical labs	rs138326449	APOC3	WBC	-0.070037	0.0299087	0.0191967	1		rs138326449
Safety, clinical labs	rs138326449	APOC3	RBC	-0.0103553	0.00514397	0.0441044	1		rs138326449
Safety, clinical labs	rs138326449	APOC3	Hb	-0.00884475	0.0143851	0.538651	1		rs138326449
Safety, clinical labs	rs138326449	APOC3	Hct	-0.0890335	0.0424157	0.0358107	1		rs138326449
Safety, clinical labs	rs138326449	APOC3	MCV	0.0203532	0.0641313	0.750964	1		rs138326449
Safety, clinical labs	rs138326449	APOC3	MCH	0.0537787	0.0267175	0.0441295	1		rs138326449
Safety, clinical labs	rs138326449	APOC3	MCHC	0.051832	0.0155788	0.000877616	1		rs138326449
Safety, clinical labs	rs138326449	APOC3	RDW	-0.109583	0.0139345	3.71541e-15	1		rs138326449
Safety, clinical labs	rs138326449	APOC3	TPK	-3.53848	0.854691	3.47198e-05	1		rs138326449
Safety, clinical labs	rs138326449	APOC3	PCT	-0.00263184	0.000686709	0.000126823	1		rs138326449
Safety, clinical labs	rs138326449	APOC3	MPV	0.0307583	0.0158718	0.0526328	1		rs138326449
Safety, clinical labs	rs138326449	APOC3	PDW	0.0440309	0.00755266	5.54779e-09	1		rs138326449
Safety, clinical labs	rs138326449	APOC3	LYMPHO.pct	0.142301	0.106742	0.182492	1		rs138326449
Safety, clinical labs	rs138326449	APOC3	MONO.pct	0.0442967	0.0392089	0.258577	1		rs138326449
Safety, clinical labs	rs138326449	APOC3	NEUTR.pct	-0.0997081	0.123167	0.418205	1		rs138326449
Safety, clinical labs	rs138326449	APOC3	EOSIN.pct	-0.0638645	0.0271138	0.0185016	1		rs138326449
Safety, clinical labs	rs138326449	APOC3	BASO.pct	-0.0231327	0.00893633	0.00963638	1		rs138326449
Safety, clinical labs	rs138326449	APOC3	NRBC.pct	6.21248e-05	0.00216684	0.977127	1		rs138326449
Safety, clinical labs	rs138326449	APOC3	Ret.pct	0.0215693	0.0134486	0.10875	1		rs138326449
Safety, clinical labs	rs138326449	APOC3	MRV	-0.400786	0.114703	0.000475616	1		rs138326449
Safety, clinical labs	rs138326449	APOC3	MSCV	-0.356055	0.0776076	4.47745e-06	1		rs138326449
Safety, clinical labs	rs138326449	APOC3	IRF	-0.00155608	0.000896606	0.0826485	1		rs138326449
Safety, clinical labs	rs138326449	APOC3	HLSR.pct	0.00427449	0.00501882	0.394385	1		rs138326449
Safety, clinical labs	rs138326449	APOC3	Urine.Albumin	-0.190119	3.1868	0.952428	1		rs138326449
Safety, clinical labs	rs138326449	APOC3	Urine.Crea	-79.2034	79.5615	0.319494	1		rs138326449
Safety, clinical labs	rs138326449	APOC3	Urine.K	-1.08439	0.493048	0.0278527	1		rs138326449
Safety, clinical labs	rs138326449	APOC3	Urine.Na	-0.860181	0.614872	0.161825	1		rs138326449

### Sheet: Table S3
MR.target.gene.ID	MR.exposure.ID	MR.outcome.ID	MR.outcome.category	MR.beta.1000G	MR.se.1000G	MR.pval.1000G	MR.n.snps.1000G	MR.beta.UKBBLD	MR.se.UKBBLD	MR.pval.UKBBLD	MR.n.snps.UKBBLD	MR.direction.beta.1000G	MR.direction.beta.UKBBLD	Heterogeneity.statistic.pval
ANGPTL3	ANGL3	ALP	Safety, clinical labs	-0.020994	0.291089	0.942505	3	-0.0117168	0.289014	0.967662	3	-	-	1
ANGPTL3	ANGL3	ASAT	Safety, clinical labs	0.638642	0.151785	2.58178e-05	3	0.646893	0.150703	1.76679e-05	3	+	+	1
ANGPTL3	ANGL3	Abdominal.scWAT.vol	Safety, internal organ MRI	-0.00565778	0.033206	0.864708	3	-0.00677436	0.0329688	0.837199	3	-	-	1
ANGPTL3	ANGL3	Albumin	Safety, clinical labs	0.0318458	0.030031	0.288949	3	0.0320063	0.0298169	0.283079	3	+	+	1
ANGPTL3	ANGL3	ApoA1	Cardiometabolic laboratory measurements	0.0450601	0.00293126	2.51266e-53	3	0.0446642	0.00291036	3.72967e-53	3	+	+	1
ANGPTL3	ANGL3	ApoB	Cardiometabolic laboratory measurements	0.0339663	0.00263823	6.24988e-38	3	0.0338361	0.00261942	3.59107e-38	3	+	+	1
ANGPTL3	ANGL3	BASO.pct	Safety, clinical labs	0.00690592	0.00676479	0.30732	3	0.00677373	0.00671649	0.313204	3	+	+	1
ANGPTL3	ANGL3	BMI	Cardiometabolic physical traits	0.0228873	0.00770408	0.00297023	3	0.022963	0.00766091	0.00272276	3	+	+	1
ANGPTL3	ANGL3	Body.FP	Cardiometabolic physical traits	0.00994039	0.00719215	0.166936	3	0.0100356	0.00714102	0.15992	3	+	+	1
ANGPTL3	ANGL3	CAD	Cardiometabolic disease	0.0194835	0.0230402	0.397758	3	0.0195674	0.0228757	0.392341	3	+	+	1
ANGPTL3	ANGL3	CKD	Cardiometabolic disease	0.029619	0.0437659	0.498558	3	0.0284844	0.0434969	0.512557	3	+	+	1
ANGPTL3	ANGL3	CRP	Safety, clinical labs	0.113753	0.0493258	0.0211025	3	0.11233	0.0489743	0.0218105	3	+	+	1
ANGPTL3	ANGL3	Calcium	Safety, clinical labs	0.000772891	0.00108697	0.477052	3	0.000735842	0.00107922	0.495348	3	+	+	1
ANGPTL3	ANGL3	DBP	Cardiometabolic physical traits	0.0346922	0.0812422	0.669363	3	0.0376216	0.0806982	0.641072	3	+	+	1
ANGPTL3	ANGL3	Direct.Bilirubin	Safety, clinical labs	-0.000418289	0.0101481	0.967122	3	-9.64725e-05	0.0100754	0.99236	3	-	-	1
ANGPTL3	ANGL3	EOSIN.pct	Safety, clinical labs	-0.0588086	0.0205249	0.00416702	3	-0.0588541	0.0203783	0.00387608	3	-	-	1
ANGPTL3	ANGL3	Est.Dil.Factor	Safety, clinical labs	-3.37239e-05	0.000119342	0.777497	3	-3.41657e-05	0.000118492	0.773088	3	-	-	1
ANGPTL3	ANGL3	GGT	Safety, clinical labs	0.788	0.467401	0.0918115	3	0.814484	0.46407	0.079244	3	+	+	1
ANGPTL3	ANGL3	HDL-C	Cardiometabolic laboratory measurements	0.0201522	0.00409108	8.39723e-07	3	0.0198514	0.00406191	1.02276e-06	3	+	+	1
ANGPTL3	ANGL3	HLSR.pct	Safety, clinical labs	0.00635534	0.00380896	0.0952116	3	0.00638289	0.00378178	0.0914499	3	+	+	1
ANGPTL3	ANGL3	Hb	Safety, clinical labs	0.0120473	0.0108874	0.268494	3	0.012572	0.0108096	0.244816	3	+	+	1
ANGPTL3	ANGL3	HbA1c	Cardiometabolic laboratory measurements	0.0177535	0.071683	0.804392	3	0.0128949	0.0711712	0.856225	3	+	+	1
ANGPTL3	ANGL3	Hct	Safety, clinical labs	0.00559118	0.0321024	0.861734	3	0.00696821	0.0318732	0.826944	3	+	+	1
ANGPTL3	ANGL3	IGF-1	Safety, clinical labs	0.0296913	0.0615341	0.629438	3	0.0306657	0.0610958	0.615718	3	+	+	1
ANGPTL3	ANGL3	IRF	Safety, clinical labs	-0.000140198	0.00068047	0.836767	3	-0.000153722	0.000675615	0.820013	3	-	-	1
ANGPTL3	ANGL3	ISCH.STR	Cardiometabolic disease	-0.0808934	0.0337519	0.0165433	3	-0.0809718	0.033538	0.0157643	3	-	-	1
ANGPTL3	ANGL3	Kidney.vol	Safety, internal organ MRI	-0.0392281	0.0291664	0.178633	3	-0.0394919	0.0289581	0.172643	3	-	-	1
ANGPTL3	ANGL3	LDL-C	Cardiometabolic laboratory measurements	0.154763	0.0095536	5.08401e-59	3	0.154021	0.00948551	2.73939e-59	3	+	+	1
ANGPTL3	ANGL3	LYMPHO.pct	Safety, clinical labs	0.0958643	0.0808035	0.235469	3	0.094287	0.0802266	0.239892	3	+	+	1
ANGPTL3	ANGL3	Liver.FP	Safety, internal organ MRI	-0.0478567	0.0356714	0.179727	3	-0.0480814	0.0354166	0.174593	3	-	-	1
ANGPTL3	ANGL3	Liver.iron	Safety, internal organ MRI	-0.039747	0.0357628	0.266393	3	-0.0392174	0.0355073	0.269382	3	-	-	1
ANGPTL3	ANGL3	Liver.vol	Safety, internal organ MRI	-0.0568674	0.0323852	0.0790932	3	-0.0572212	0.0321539	0.0751406	3	-	-	1
ANGPTL3	ANGL3	Lp(a)	Cardiometabolic laboratory measurements	0.0878804	0.625054	0.888189	3	0.0728423	0.620602	0.906564	3	+	+	1
ANGPTL3	ANGL3	Lung.vol	Safety, internal organ MRI	-0.025069	0.0310549	0.419524	3	-0.0255681	0.0308331	0.406968	3	-	-	1
ANGPTL3	ANGL3	MCH	Safety, clinical labs	0.0861965	0.0202207	2.01899e-05	3	0.086114	0.0200764	1.79216e-05	3	+	+	1
ANGPTL3	ANGL3	MCHC	Safety, clinical labs	0.027075	0.0117909	0.0216616	3	0.0272648	0.0117068	0.0198603	3	+	+	1
ANGPTL3	ANGL3	MCV	Safety, clinical labs	0.176718	0.0485366	0.00027167	3	0.176242	0.0481901	0.000254959	3	+	+	1
ANGPTL3	ANGL3	MONO.pct	Safety, clinical labs	-0.0419147	0.0296808	0.157897	3	-0.041551	0.0294689	0.158541	3	-	-	1
ANGPTL3	ANGL3	MPV	Safety, clinical labs	0.0914255	0.0120117	2.71232e-14	3	0.09067	0.011926	2.89934e-14	3	+	+	1
ANGPTL3	ANGL3	MRV	Safety, clinical labs	0.020884	0.0870533	0.810409	3	0.0193187	0.0864322	0.823137	3	+	+	1
ANGPTL3	ANGL3	MSCV	Safety, clinical labs	0.256023	0.0588989	1.38123e-05	3	0.253164	0.0584787	1.4967e-05	3	+	+	1
ANGPTL3	ANGL3	NAFLD	Cardiometabolic disease	-0.0530556	0.0786958	0.500193	3	-0.0592285	0.0782818	0.449285	3	-	-	1
ANGPTL3	ANGL3	NEUTR.pct	Safety, clinical labs	-0.0020453	0.0932365	0.982498	3	-0.000644968	0.0925708	0.994441	3	-	-	1
ANGPTL3	ANGL3	NRBC.pct	Safety, clinical labs	0.000982835	0.00164031	0.549055	3	0.000968831	0.0016286	0.551919	3	+	+	1
ANGPTL3	ANGL3	Oestradiol	Safety, clinical labs	0.639759	11.5939	0.955995	3	0.275187	11.5118	0.980929	3	+	+	1
ANGPTL3	ANGL3	PCT	Safety, clinical labs	-0.00102609	0.000519747	0.0483577	3	-0.00103601	0.000516036	0.0446824	3	-	-	1
ANGPTL3	ANGL3	PDW	Safety, clinical labs	0.104481	0.00571399	1.08785e-74	3	0.103928	0.00567322	5.83414e-75	3	+	+	1
ANGPTL3	ANGL3	Pancreas.fat	Safety, internal organ MRI	-0.0236187	0.0395127	0.550006	3	-0.0235221	0.0392263	0.548739	3	-	-	1
ANGPTL3	ANGL3	Pancreas.iron	Safety, internal organ MRI	-0.0290292	0.0402109	0.470342	3	-0.0280554	0.0399195	0.482181	3	-	-	1
ANGPTL3	ANGL3	Pancreas.vol	Safety, internal organ MRI	0.0331987	0.0345608	0.33676	3	0.0324754	0.0343118	0.343904	3	+	+	1
ANGPTL3	ANGL3	Phosphate	Safety, clinical labs	-0.00132473	0.00182508	0.467934	3	-0.00133907	0.00181207	0.459925	3	-	-	1
ANGPTL3	ANGL3	RBC	Safety, clinical labs	-0.00796739	0.00389319	0.0407076	3	-0.00780827	0.00386539	0.0433783	3	-	-	1
ANGPTL3	ANGL3	RDW	Safety, clinical labs	-0.00633863	0.0105472	0.547855	3	-0.00650466	0.0104719	0.534498	3	-	-	1
ANGPTL3	ANGL3	RF	Safety, clinical labs	-0.533114	0.746911	0.475376	3	-0.506546	0.74171	0.494643	3	-	-	1
ANGPTL3	ANGL3	Ret.pct	Safety, clinical labs	0.00862154	0.0102066	0.398279	3	0.00876263	0.0101338	0.387208	3	+	+	1
ANGPTL3	ANGL3	SBP	Cardiometabolic physical traits	-0.158426	0.142386	0.265858	3	-0.156268	0.141445	0.269245	3	-	-	1
ANGPTL3	ANGL3	SHBG	Safety, clinical labs	-0.273766	0.296494	0.355827	3	-0.260928	0.294381	0.375423	3	-	-	1
ANGPTL3	ANGL3	Spleen.vol	Safety, internal organ MRI	0.0446705	0.0321034	0.164087	3	0.0424358	0.0318741	0.183072	3	+	+	1
ANGPTL3	ANGL3	T2D	Cardiometabolic disease	-0.00489378	0.030066	0.870701	3	-0.0058049	0.0298657	0.845889	3	-	-	1
ANGPTL3	ANGL3	TG	Cardiometabolic laboratory measurements	0.343765	0.0111797	1.26256e-207	3	0.341908	0.0111002	2.45931e-208	3	+	+	1
ANGPTL3	ANGL3	TPK	Safety, clinical labs	-3.69848	0.646863	1.08058e-08	3	-3.68607	0.642245	9.50366e-09	3	-	-	1
ANGPTL3	ANGL3	Testo	Safety, clinical labs	-0.104251	0.0315772	0.000961799	3	-0.10176	0.0313522	0.00117159	3	-	-	1
ANGPTL3	ANGL3	Tot-C	Cardiometabolic laboratory measurements	0.274108	0.0123571	5.09174e-109	3	0.272554	0.0122691	2.47308e-109	3	+	+	1
ANGPTL3	ANGL3	Tot.Bilirubin	Safety, clinical labs	0.274214	0.0484002	1.46546e-08	3	0.272427	0.048055	1.43584e-08	3	+	+	1
ANGPTL3	ANGL3	Tot.prot	Safety, clinical labs	0.0529384	0.0473199	0.263254	3	0.052368	0.0469827	0.265012	3	+	+	1
ANGPTL3	ANGL3	Urate	Safety, clinical labs	0.504716	0.766147	0.510042	3	0.486092	0.760687	0.522811	3	+	+	1
ANGPTL3	ANGL3	Urea	Safety, clinical labs	0.00638003	0.0150251	0.671109	3	0.00615895	0.014918	0.679713	3	+	+	1
ANGPTL3	ANGL3	Urine.Albumin	Safety, clinical labs	1.47745	2.47289	0.550202	3	1.52306	2.45508	0.535014	3	+	+	1
ANGPTL3	ANGL3	Urine.Crea	Safety, clinical labs	145.168	60.5727	0.0165485	3	143.205	60.1411	0.0172591	3	+	+	1
ANGPTL3	ANGL3	Urine.K	Safety, clinical labs	0.630274	0.375508	0.0932585	3	0.623472	0.372833	0.0944743	3	+	+	1
ANGPTL3	ANGL3	Urine.Na	Safety, clinical labs	0.928992	0.468373	0.0473177	3	0.902722	0.465036	0.0522356	3	+	+	1
ANGPTL3	ANGL3	Visc.WAT.vol	Safety, internal organ MRI	-0.0360792	0.0305238	0.237204	3	-0.0353589	0.0303058	0.243316	3	-	-	1
ANGPTL3	ANGL3	VitD	Safety, clinical labs	-2.12048	0.239809	9.37084e-19	3	-2.12072	0.238093	5.23858e-19	3	-	-	1
ANGPTL3	ANGL3	WBC	Safety, clinical labs	0.0437481	0.0226366	0.0532826	3	0.0434937	0.022475	0.0529654	3	+	+	1
ANGPTL3	ANGL3	WHR	Cardiometabolic physical traits	0.0125309	0.00814189	0.123789	3	0.0126573	0.00809566	0.117942	3	+	+	1
ANGPTL3	ANGL3	eGFR_crea	Cardiometabolic laboratory measurements	-0.00394729	0.00133368	0.00307941	3	-0.00389122	0.00132327	0.00327559	3	-	-	1
ANGPTL3	ANGL3	eGFR_cysc	Cardiometabolic laboratory measurements	-0.00459434	0.00222077	0.0385649	3	-0.00459655	0.00220405	0.0370236	3	-	-	1
ANGPTL3	ANGL3	fp-Glc	Cardiometabolic laboratory measurements	0.0206294	0.0141118	0.143781	3	0.0201279	0.0140112	0.150845	3	+	+	1
ANGPTL3	TG	CAD	Cardiometabolic disease	0.0442227	0.0645946	0.493585	3	0.0464259	0.0646879	0.472947	3	+	+	1
ANGPTL3	TG	CKD	Cardiometabolic disease	0.157198	0.122979	0.201162	3	0.146417	0.123178	0.234573	3	+	+	1
ANGPTL3	TG	ISCH.STR	Cardiometabolic disease	-0.18836	0.0928505	0.042495	3	-0.187815	0.0930094	0.0434542	3	-	-	1
ANGPTL3	TG	NAFLD	Cardiometabolic disease	-0.132446	0.218291	0.544024	3	-0.13684	0.218812	0.531725	3	-	-	1
ANGPTL3	TG	T2D	Cardiometabolic disease	-0.00605238	0.0840719	0.942609	3	-0.0054165	0.0842044	0.948711	3	-	-	1
ANGPTL4	ANGL4	ALP	Safety, clinical labs	2.37168	0.70388	0.000753201	1	2.37168	0.70388	0.000753201	1	+	+
ANGPTL4	ANGL4	ASAT	Safety, clinical labs	0.476533	0.36699	0.194119	1	0.476533	0.36699	0.194119	1	+	+
ANGPTL4	ANGL4	Abdominal.scWAT.vol	Safety, internal organ MRI	-0.158139	0.0796145	0.0469992	1	-0.158139	0.0796145	0.0469992	1	-	-
ANGPTL4	ANGL4	Albumin	Safety, clinical labs	-0.202769	0.0725876	0.00521508	1	-0.202769	0.0725876	0.00521508	1	-	-
ANGPTL4	ANGL4	ApoA1	Cardiometabolic laboratory measurements	-0.11301	0.00708917	3.27941e-57	1	-0.11301	0.00708917	3.27941e-57	1	-	-
ANGPTL4	ANGL4	ApoB	Cardiometabolic laboratory measurements	0.0212631	0.00637703	0.000855048	1	0.0212631	0.00637703	0.000855048	1	+	+
ANGPTL4	ANGL4	BASO.pct	Safety, clinical labs	0.0156464	0.0163319	0.338048	1	0.0156464	0.0163319	0.338048	1	+	+
ANGPTL4	ANGL4	BMI	Cardiometabolic physical traits	-0.0140801	0.0222153	0.52621	1	-0.0140801	0.0222153	0.52621	1	-	-
ANGPTL4	ANGL4	Body.FP	Cardiometabolic physical traits	-0.065459	0.0175142	0.000185873	1	-0.065459	0.0175142	0.000185873	1	-	-
ANGPTL4	ANGL4	CAD	Cardiometabolic disease	0.554885	0.0587502	3.5602e-21	1	0.554885	0.0587502	3.5602e-21	1	+	+
ANGPTL4	ANGL4	CKD	Cardiometabolic disease	0.0068836	0.115457	0.952458	1	0.0068836	0.115457	0.952458	1	+	+
ANGPTL4	ANGL4	CRP	Safety, clinical labs	-0.0648811	0.119246	0.586376	1	-0.0648811	0.119246	0.586376	1	-	-
ANGPTL4	ANGL4	Calcium	Safety, clinical labs	-0.00775094	0.00262753	0.00317887	1	-0.00775094	0.00262753	0.00317887	1	-	-
ANGPTL4	ANGL4	DBP	Cardiometabolic physical traits	0.498748	0.206508	0.0157287	1	0.498748	0.206508	0.0157287	1	+	+
ANGPTL4	ANGL4	Direct.Bilirubin	Safety, clinical labs	-0.0081577	0.0244662	0.738812	1	-0.0081577	0.0244662	0.738812	1	-	-
ANGPTL4	ANGL4	EOSIN.pct	Safety, clinical labs	0.0660188	0.0495526	0.182762	1	0.0660188	0.0495526	0.182762	1	+	+
ANGPTL4	ANGL4	Est.Dil.Factor	Safety, clinical labs	0.000196014	0.000288526	0.496909	1	0.000196014	0.000288526	0.496909	1	+	+
ANGPTL4	ANGL4	GGT	Safety, clinical labs	-0.879318	1.13032	0.436606	1	-0.879318	1.13032	0.436606	1	-	-
ANGPTL4	ANGL4	HDL-C	Cardiometabolic laboratory measurements	-0.244812	0.0098811	1.63458e-135	1	-0.244812	0.0098811	1.63458e-135	1	-	-
ANGPTL4	ANGL4	HLSR.pct	Safety, clinical labs	0.0214657	0.00919515	0.0195718	1	0.0214657	0.00919515	0.0195718	1	+	+
ANGPTL4	ANGL4	Hb	Safety, clinical labs	0.0121319	0.0262829	0.644376	1	0.0121319	0.0262829	0.644376	1	+	+
ANGPTL4	ANGL4	HbA1c	Cardiometabolic laboratory measurements	0.470651	0.172907	0.00648897	1	0.470651	0.172907	0.00648897	1	+	+
ANGPTL4	ANGL4	Hct	Safety, clinical labs	-0.047679	0.0774975	0.538401	1	-0.047679	0.0774975	0.538401	1	-	-
ANGPTL4	ANGL4	IGF-1	Safety, clinical labs	0.226518	0.148755	0.127819	1	0.226518	0.148755	0.127819	1	+	+
ANGPTL4	ANGL4	IRF	Safety, clinical labs	0.00396314	0.0016427	0.0158404	1	0.00396314	0.0016427	0.0158404	1	+	+
ANGPTL4	ANGL4	ISCH.STR	Cardiometabolic disease	0.244994	0.0991865	0.0135101	1	0.244994	0.0991865	0.0135101	1	+	+
ANGPTL4	ANGL4	Kidney.vol	Safety, internal organ MRI	-0.129865	0.0700203	0.0636436	1	-0.129865	0.0700203	0.0636436	1	-	-
ANGPTL4	ANGL4	LDL-C	Cardiometabolic laboratory measurements	0.0193151	0.0231105	0.403283	1	0.0193151	0.0231105	0.403283	1	+	+
ANGPTL4	ANGL4	LYMPHO.pct	Safety, clinical labs	0.0956361	0.195079	0.623963	1	0.0956361	0.195079	0.623963	1	+	+
ANGPTL4	ANGL4	Liver.FP	Safety, internal organ MRI	-0.0270325	0.0852259	0.751102	1	-0.0270325	0.0852259	0.751102	1	-	-
ANGPTL4	ANGL4	Liver.iron	Safety, internal organ MRI	0.146647	0.0855726	0.0865804	1	0.146647	0.0855726	0.0865804	1	+	+
ANGPTL4	ANGL4	Liver.vol	Safety, internal organ MRI	-0.0259153	0.0776086	0.738438	1	-0.0259153	0.0776086	0.738438	1	-	-
ANGPTL4	ANGL4	Lp(a)	Cardiometabolic laboratory measurements	-0.855663	1.50788	0.570402	1	-0.855663	1.50788	0.570402	1	-	-
ANGPTL4	ANGL4	Lung.vol	Safety, internal organ MRI	-0.0602509	0.0744443	0.418318	1	-0.0602509	0.0744443	0.418318	1	-	-
ANGPTL4	ANGL4	MCH	Safety, clinical labs	0.00246773	0.0488154	0.959682	1	0.00246773	0.0488154	0.959682	1	+	+
ANGPTL4	ANGL4	MCHC	Safety, clinical labs	0.0762416	0.028465	0.00739676	1	0.0762416	0.028465	0.00739676	1	+	+
ANGPTL4	ANGL4	MCV	Safety, clinical labs	-0.229546	0.117173	0.0501091	1	-0.229546	0.117173	0.0501091	1	-	-
ANGPTL4	ANGL4	MONO.pct	Safety, clinical labs	-0.240626	0.0716558	0.000784854	1	-0.240626	0.0716558	0.000784854	1	-	-
ANGPTL4	ANGL4	MPV	Safety, clinical labs	0.0660601	0.0289991	0.0227264	1	0.0660601	0.0289991	0.0227264	1	+	+
ANGPTL4	ANGL4	MRV	Safety, clinical labs	-0.95025	0.210149	6.13156e-06	1	-0.95025	0.210149	6.13156e-06	1	-	-
ANGPTL4	ANGL4	MSCV	Safety, clinical labs	-0.960735	0.142183	1.40833e-11	1	-0.960735	0.142183	1.40833e-11	1	-	-
ANGPTL4	ANGL4	NAFLD	Cardiometabolic disease	-0.0662882	0.173607	0.702588	1	-0.0662882	0.173607	0.702588	1	-	-
ANGPTL4	ANGL4	NEUTR.pct	Safety, clinical labs	0.0632519	0.225095	0.77871	1	0.0632519	0.225095	0.77871	1	+	+
ANGPTL4	ANGL4	NRBC.pct	Safety, clinical labs	0.00043337	0.00396045	0.912866	1	0.00043337	0.00396045	0.912866	1	+	+
ANGPTL4	ANGL4	Oestradiol	Safety, clinical labs	55.3598	28.7994	0.0545738	1	55.3598	28.7994	0.0545738	1	+	+
ANGPTL4	ANGL4	PCT	Safety, clinical labs	-0.00183877	0.0012547	0.142782	1	-0.00183877	0.0012547	0.142782	1	-	-
ANGPTL4	ANGL4	PDW	Safety, clinical labs	0.0463702	0.0137998	0.000778856	1	0.0463702	0.0137998	0.000778856	1	+	+
ANGPTL4	ANGL4	Pancreas.fat	Safety, internal organ MRI	-0.160657	0.0943961	0.0887662	1	-0.160657	0.0943961	0.0887662	1	-	-
ANGPTL4	ANGL4	Pancreas.iron	Safety, internal organ MRI	-0.0267364	0.0960047	0.780636	1	-0.0267364	0.0960047	0.780636	1	-	-
ANGPTL4	ANGL4	Pancreas.vol	Safety, internal organ MRI	-0.107258	0.0827315	0.194817	1	-0.107258	0.0827315	0.194817	1	-	-
ANGPTL4	ANGL4	Phosphate	Safety, clinical labs	-0.00115072	0.00441114	0.794195	1	-0.00115072	0.00441114	0.794195	1	-	-
ANGPTL4	ANGL4	RBC	Safety, clinical labs	0.00528232	0.0093985	0.57409	1	0.00528232	0.0093985	0.57409	1	+	+
ANGPTL4	ANGL4	RDW	Safety, clinical labs	-0.148698	0.0254605	5.20882e-09	1	-0.148698	0.0254605	5.20882e-09	1	-	-
ANGPTL4	ANGL4	RF	Safety, clinical labs	1.84528	1.7709	0.297413	1	1.84528	1.7709	0.297413	1	+	+
ANGPTL4	ANGL4	Ret.pct	Safety, clinical labs	0.0740479	0.0246394	0.00265354	1	0.0740479	0.0246394	0.00265354	1	+	+
ANGPTL4	ANGL4	SBP	Cardiometabolic physical traits	1.1699	0.360451	0.00117179	1	1.1699	0.360451	0.00117179	1	+	+
ANGPTL4	ANGL4	SHBG	Safety, clinical labs	-1.50594	0.716615	0.0355996	1	-1.50594	0.716615	0.0355996	1	-	-
ANGPTL4	ANGL4	Spleen.vol	Safety, internal organ MRI	-0.00902237	0.0770225	0.90675	1	-0.00902237	0.0770225	0.90675	1	-	-
ANGPTL4	ANGL4	T2D	Cardiometabolic disease	0.309762	0.0750939	3.70735e-05	1	0.309762	0.0750939	3.70735e-05	1	+	+
ANGPTL4	ANGL4	TG	Cardiometabolic laboratory measurements	0.649218	0.027046	2.51302e-127	1	0.649218	0.027046	2.51302e-127	1	+	+
ANGPTL4	ANGL4	TPK	Safety, clinical labs	-3.60979	1.56162	0.0208015	1	-3.60979	1.56162	0.0208015	1	-	-
ANGPTL4	ANGL4	Testo	Safety, clinical labs	-0.113044	0.0762516	0.138202	1	-0.113044	0.0762516	0.138202	1	-	-
ANGPTL4	ANGL4	Tot-C	Cardiometabolic laboratory measurements	-0.0854537	0.0299077	0.00427333	1	-0.0854537	0.0299077	0.00427333	1	-	-
ANGPTL4	ANGL4	Tot.Bilirubin	Safety, clinical labs	0.362672	0.117046	0.0019448	1	0.362672	0.117046	0.0019448	1	+	+
ANGPTL4	ANGL4	Tot.prot	Safety, clinical labs	-0.216014	0.114468	0.0591457	1	-0.216014	0.114468	0.0591457	1	-	-
ANGPTL4	ANGL4	Urate	Safety, clinical labs	-0.437203	1.85225	0.813403	1	-0.437203	1.85225	0.813403	1	-	-
ANGPTL4	ANGL4	Urea	Safety, clinical labs	0.00142991	0.0363298	0.968604	1	0.00142991	0.0363298	0.968604	1	+	+
ANGPTL4	ANGL4	Urine.Albumin	Safety, clinical labs	1.26191	5.97262	0.832666	1	1.26191	5.97262	0.832666	1	+	+
ANGPTL4	ANGL4	Urine.Crea	Safety, clinical labs	30.4765	146.185	0.834855	1	30.4765	146.185	0.834855	1	+	+
ANGPTL4	ANGL4	Urine.K	Safety, clinical labs	-1.12893	0.906167	0.212826	1	-1.12893	0.906167	0.212826	1	-	-
ANGPTL4	ANGL4	Urine.Na	Safety, clinical labs	0.0961686	1.12996	0.932175	1	0.0961686	1.12996	0.932175	1	+	+
ANGPTL4	ANGL4	Visc.WAT.vol	Safety, internal organ MRI	-0.194377	0.0731937	0.0079155	1	-0.194377	0.0731937	0.0079155	1	-	-
ANGPTL4	ANGL4	VitD	Safety, clinical labs	0.323279	0.580069	0.577315	1	0.323279	0.580069	0.577315	1	+	+
ANGPTL4	ANGL4	WBC	Safety, clinical labs	0.0951427	0.054648	0.0816819	1	0.0951427	0.054648	0.0816819	1	+	+
ANGPTL4	ANGL4	WHR	Cardiometabolic physical traits	0.089174	0.0228411	9.45729e-05	1	0.089174	0.0228411	9.45729e-05	1	+	+
ANGPTL4	ANGL4	eGFR_crea	Cardiometabolic laboratory measurements	-0.00657071	0.00312891	0.0357288	1	-0.00657071	0.00312891	0.0357288	1	-	-
ANGPTL4	ANGL4	eGFR_cysc	Cardiometabolic laboratory measurements	-0.00375469	0.00531915	0.480261	1	-0.00375469	0.00531915	0.480261	1	-	-
ANGPTL4	ANGL4	fp-Glc	Cardiometabolic laboratory measurements	0.0655882	0.0341145	0.0545315	1	0.0655882	0.0341145	0.0545315	1	+	+
ANGPTL4	TG	CAD	Cardiometabolic disease	0.843474	0.0848162	2.65883e-23	3	0.841336	0.0846113	2.69067e-23	3	+	+	1
ANGPTL4	TG	CKD	Cardiometabolic disease	0.0263907	0.167476	0.874789	3	0.0285234	0.167122	0.86448	3	+	+	1
ANGPTL4	TG	ISCH.STR	Cardiometabolic disease	0.300642	0.140967	0.0329489	3	0.294294	0.1408	0.0366045	3	+	+	1
ANGPTL4	TG	NAFLD	Cardiometabolic disease	-0.0506831	0.254125	0.841917	3	-0.0584312	0.253474	0.817687	3	-	-	1
ANGPTL4	TG	T2D	Cardiometabolic disease	0.479323	0.109064	1.10833e-05	3	0.473731	0.108832	1.34378e-05	3	+	+	1
APOC3	APOC3	ALP	Safety, clinical labs	-0.974649	0.337057	0.00383237	2	-0.974704	0.337025	0.00382701	2	-	-	1
APOC3	APOC3	ASAT	Safety, clinical labs	-0.337	0.175739	0.0551591	2	-0.33701	0.175722	0.0551289	2	-	-	1
APOC3	APOC3	Abdominal.scWAT.vol	Safety, internal organ MRI	0.0658075	0.0785854	0.402367	1	0.0658075	0.0785854	0.402367	1	+	+
APOC3	APOC3	Albumin	Safety, clinical labs	-0.0889237	0.0347297	0.0104536	2	-0.088914	0.0347264	0.0104546	2	-	-	1
APOC3	APOC3	ApoA1	Cardiometabolic laboratory measurements	-0.0709519	0.00342142	1.58698e-95	2	-0.070946	0.00342109	1.57878e-95	2	-	-	1
APOC3	APOC3	ApoB	Cardiometabolic laboratory measurements	0.031095	0.00305449	2.4332e-24	2	0.0310969	0.0030542	2.3936e-24	2	+	+	1
APOC3	APOC3	BASO.pct	Safety, clinical labs	-0.026549	0.00783274	0.00070022	2	-0.0265498	0.00783199	0.000699155	2	-	-	1
APOC3	APOC3	BMI	Cardiometabolic physical traits	0.00471967	0.0103885	0.649602	2	0.00471865	0.0103875	0.649641	2	+	+	1
APOC3	APOC3	Body.FP	Cardiometabolic physical traits	-0.0250542	0.0167479	0.134663	1	-0.0250542	0.0167479	0.134663	1	-	-
APOC3	APOC3	CAD	Cardiometabolic disease	0.101941	0.0276659	0.000228949	2	0.101946	0.027663	0.000228457	2	+	+	1
APOC3	APOC3	CKD	Cardiometabolic disease	0.153148	0.0968523	0.113821	1	0.153148	0.0968523	0.113821	1	+	+
APOC3	APOC3	CRP	Safety, clinical labs	-0.0879399	0.057099	0.123529	2	-0.0879212	0.0570936	0.123573	2	-	-	1
APOC3	APOC3	Calcium	Safety, clinical labs	-0.0031145	0.0012568	0.0132076	2	-0.00311461	0.00125668	0.0131957	2	-	-	1
APOC3	APOC3	DBP	Cardiometabolic physical traits	0.814165	0.188257	1.52699e-05	1	0.814165	0.188257	1.52699e-05	1	+	+
APOC3	APOC3	Direct.Bilirubin	Safety, clinical labs	-0.0171403	0.0116559	0.141419	2	-0.0171421	0.0116548	0.141339	2	-	-	1
APOC3	APOC3	EOSIN.pct	Safety, clinical labs	-0.0565621	0.0237654	0.0173119	2	-0.0565605	0.0237632	0.0173044	2	-	-	1
APOC3	APOC3	Est.Dil.Factor	Safety, clinical labs	-1.01581e-05	0.000138463	0.941517	2	-1.01789e-05	0.00013845	0.941392	2	-	-	1
APOC3	APOC3	GGT	Safety, clinical labs	0.0167806	0.541555	0.975281	2	0.0167615	0.541503	0.975307	2	+	+	1
APOC3	APOC3	HDL-C	Cardiometabolic laboratory measurements	-0.156419	0.00472748	4.54754e-240	2	-0.156417	0.00472703	4.15728e-240	2	-	-	1
APOC3	APOC3	HLSR.pct	Safety, clinical labs	0.00720843	0.00440144	0.101475	2	0.00720907	0.00440103	0.101413	2	+	+	1
APOC3	APOC3	Hb	Safety, clinical labs	-0.0167516	0.0126077	0.183955	2	-0.0167533	0.0126065	0.183868	2	-	-	1
APOC3	APOC3	HbA1c	Cardiometabolic laboratory measurements	-0.0601307	0.0824824	0.465994	2	-0.0601122	0.0824745	0.466089	2	-	-	1
APOC3	APOC3	Hct	Safety, clinical labs	-0.131003	0.0371748	0.000425146	2	-0.131012	0.0371713	0.000424215	2	-	-	1
APOC3	APOC3	IGF-1	Safety, clinical labs	-0.0911564	0.0712236	0.200594	2	-0.0911519	0.0712168	0.200573	2	-	-	1
APOC3	APOC3	IRF	Safety, clinical labs	-0.00170293	0.000786314	0.0303329	2	-0.00170296	0.000786239	0.030314	2	-	-	1
APOC3	APOC3	ISCH.STR	Cardiometabolic disease	0.0284504	0.0720339	0.692874	1	0.0284504	0.0720339	0.692874	1	+	+
APOC3	APOC3	Kidney.vol	Safety, internal organ MRI	0.134239	0.0691592	0.0522564	1	0.134239	0.0691592	0.0522564	1	+	+
APOC3	APOC3	LDL-C	Cardiometabolic laboratory measurements	0.100113	0.0110632	1.44047e-19	2	0.100119	0.0110622	1.42241e-19	2	+	+	1
APOC3	APOC3	LYMPHO.pct	Safety, clinical labs	0.216155	0.0935602	0.0208699	2	0.216171	0.0935513	0.0208483	2	+	+	1
APOC3	APOC3	Liver.FP	Safety, internal organ MRI	-0.0124118	0.0843366	0.882998	1	-0.0124118	0.0843366	0.882998	1	-	-
APOC3	APOC3	Liver.iron	Safety, internal organ MRI	0.0667324	0.084523	0.429809	1	0.0667324	0.084523	0.429809	1	+	+
APOC3	APOC3	Liver.vol	Safety, internal organ MRI	-0.0109987	0.0766447	0.885894	1	-0.0109987	0.0766447	0.885894	1	-	-
APOC3	APOC3	Lp(a)	Cardiometabolic laboratory measurements	0.988029	0.715417	0.167263	2	0.988208	0.715349	0.167145	2	+	+	1
APOC3	APOC3	Lung.vol	Safety, internal organ MRI	-0.106544	0.0735012	0.147184	1	-0.106544	0.0735012	0.147184	1	-	-
APOC3	APOC3	MCH	Safety, clinical labs	0.0346947	0.0234164	0.138436	2	0.0346905	0.0234142	0.138446	2	+	+	1
APOC3	APOC3	MCHC	Safety, clinical labs	0.0680843	0.013654	6.15103e-07	2	0.0680878	0.0136527	6.12773e-07	2	+	+	1
APOC3	APOC3	MCV	Safety, clinical labs	-0.0743731	0.0562072	0.185771	2	-0.0743937	0.0562019	0.185607	2	-	-	1
APOC3	APOC3	MONO.pct	Safety, clinical labs	0.0349631	0.0343668	0.308987	2	0.0349611	0.0343635	0.308969	2	+	+	1
APOC3	APOC3	MPV	Safety, clinical labs	0.0525613	0.0139107	0.000157786	2	0.052566	0.0139094	0.000157343	2	+	+	1
APOC3	APOC3	MRV	Safety, clinical labs	-0.593202	0.100592	3.69927e-09	2	-0.593244	0.100582	3.6774e-09	2	-	-	1
APOC3	APOC3	MSCV	Safety, clinical labs	-0.515112	0.06806	3.77581e-14	2	-0.515147	0.0680536	3.74022e-14	2	-	-	1
APOC3	APOC3	NAFLD	Cardiometabolic disease	0.0899909	0.159279	0.572081	1	0.0899909	0.159279	0.572081	1	+	+
APOC3	APOC3	NEUTR.pct	Safety, clinical labs	-0.168133	0.107956	0.11937	2	-0.168148	0.107946	0.119302	2	-	-	1
APOC3	APOC3	NRBC.pct	Safety, clinical labs	0.0016305	0.00189926	0.39062	2	0.00163084	0.00189908	0.390476	2	+	+	1
APOC3	APOC3	Oestradiol	Safety, clinical labs	0.722395	12.9876	0.955643	2	0.720719	12.9864	0.955742	2	+	+	1
APOC3	APOC3	PCT	Safety, clinical labs	-0.00336346	0.000601861	2.29135e-08	2	-0.00336362	0.000601804	2.28087e-08	2	-	-	1
APOC3	APOC3	PDW	Safety, clinical labs	0.0705118	0.00661926	1.6973e-26	2	0.0705175	0.00661863	1.6633e-26	2	+	+	1
APOC3	APOC3	Pancreas.fat	Safety, internal organ MRI	0.0296591	0.09296	0.749687	1	0.0296591	0.09296	0.749687	1	+	+
APOC3	APOC3	Pancreas.iron	Safety, internal organ MRI	-0.0685642	0.0945811	0.468498	1	-0.0685642	0.0945811	0.468498	1	-	-
APOC3	APOC3	Pancreas.vol	Safety, internal organ MRI	0.11897	0.0818608	0.146135	1	0.11897	0.0818608	0.146135	1	+	+
APOC3	APOC3	Phosphate	Safety, clinical labs	-0.00397223	0.00210956	0.0597051	2	-0.00397265	0.00210936	0.0596542	2	-	-	1
APOC3	APOC3	RBC	Safety, clinical labs	-0.0106127	0.0045084	0.0185729	2	-0.0106128	0.00450797	0.018561	2	-	-	1
APOC3	APOC3	RDW	Safety, clinical labs	-0.120353	0.0122129	6.54716e-23	2	-0.120355	0.0122117	6.47392e-23	2	-	-	1
APOC3	APOC3	RF	Safety, clinical labs	-0.422586	0.930568	0.649745	2	-0.422502	0.930474	0.649777	2	-	-	1
APOC3	APOC3	Ret.pct	Safety, clinical labs	0.0345148	0.0117942	0.00342889	2	0.0345176	0.0117931	0.00342318	2	+	+	1
APOC3	APOC3	SBP	Cardiometabolic physical traits	1.42918	0.327482	1.27624e-05	1	1.42918	0.327482	1.27624e-05	1	+	+
APOC3	APOC3	SHBG	Safety, clinical labs	0.347503	0.342519	0.31032	2	0.347483	0.342486	0.310302	2	+	+	1
APOC3	APOC3	Spleen.vol	Safety, internal organ MRI	-0.0484755	0.0760327	0.523759	1	-0.0484755	0.0760327	0.523759	1	-	-
APOC3	APOC3	T2D	Cardiometabolic disease	0.00165797	0.0328431	0.959739	2	0.00167428	0.03284	0.959339	2	+	+	1
APOC3	APOC3	TG	Cardiometabolic laboratory measurements	0.576863	0.0129432	0	2	0.576902	0.012942	0	2	+	+	1
APOC3	APOC3	TPK	Safety, clinical labs	-4.96704	0.749082	3.33805e-11	2	-4.96735	0.749011	3.31449e-11	2	-	-	1
APOC3	APOC3	Testo	Safety, clinical labs	0.00669268	0.0365146	0.854572	2	0.00669487	0.0365111	0.854511	2	+	+	1
APOC3	APOC3	Tot-C	Cardiometabolic laboratory measurements	0.0759379	0.0143189	1.13697e-07	2	0.0759546	0.0143175	1.12662e-07	2	+	+	1
APOC3	APOC3	Tot.Bilirubin	Safety, clinical labs	0.163422	0.0560283	0.00353674	2	0.163425	0.056023	0.00353295	2	+	+	1
APOC3	APOC3	Tot.prot	Safety, clinical labs	-0.0890366	0.0547288	0.103765	2	-0.0890303	0.0547236	0.103756	2	-	-	1
APOC3	APOC3	Urate	Safety, clinical labs	-1.77006	0.887526	0.0461111	2	-1.77013	0.887442	0.046082	2	-	-	1
APOC3	APOC3	Urea	Safety, clinical labs	-0.0650871	0.0173995	0.000183476	2	-0.0650822	0.0173978	0.00018342	2	-	-	1
APOC3	APOC3	Urine.Albumin	Safety, clinical labs	0.115361	2.80642	0.967211	2	0.11543	2.80615	0.967189	2	+	+	1
APOC3	APOC3	Urine.Crea	Safety, clinical labs	-78.3351	69.8416	0.262028	2	-78.3349	69.835	0.261984	2	-	-	1
APOC3	APOC3	Urine.K	Safety, clinical labs	-1.00806	0.432847	0.0198639	2	-1.00804	0.432806	0.0198542	2	-	-	1
APOC3	APOC3	Urine.Na	Safety, clinical labs	-1.23859	0.539814	0.0217636	2	-1.23867	0.539763	0.0217423	2	-	-	1
APOC3	APOC3	Visc.WAT.vol	Safety, internal organ MRI	0.0561182	0.0722718	0.437461	1	0.0561182	0.0722718	0.437461	1	+	+
APOC3	APOC3	VitD	Safety, clinical labs	-0.820957	0.27658	0.00299509	2	-0.821159	0.276554	0.00298524	2	-	-	1
APOC3	APOC3	WBC	Safety, clinical labs	-0.0897358	0.0262133	0.000618665	2	-0.0897401	0.0262108	0.000617553	2	-	-	1
APOC3	APOC3	WHR	Cardiometabolic physical traits	-0.0145391	0.0107033	0.174346	2	-0.0145384	0.0107023	0.174325	2	-	-	1
APOC3	APOC3	eGFR_crea	Cardiometabolic laboratory measurements	-0.00181598	0.00302663	0.548506	1	-0.00181598	0.00302663	0.548506	1	-	-
APOC3	APOC3	eGFR_cysc	Cardiometabolic laboratory measurements	0.00302663	0.00484262	0.531971	1	0.00302663	0.00484262	0.531971	1	+	+
APOC3	APOC3	fp-Glc	Cardiometabolic laboratory measurements	-0.0060342	0.0163338	0.711807	2	-0.0060355	0.0163323	0.711722	2	-	-	1
APOC3	TG	CAD	Cardiometabolic disease	0.221498	0.0310896	1.0445e-12	7	0.201603	0.0338753	2.65993e-09	7	+	+	1
APOC3	TG	CKD	Cardiometabolic disease	0.164571	0.0663963	0.0131894	6	0.12568	0.0749327	0.0934949	6	+	+	1
APOC3	TG	ISCH.STR	Cardiometabolic disease	0.00536167	0.048886	0.912665	6	-7.03978e-05	0.0551624	0.998982	6	+	-	1
APOC3	TG	NAFLD	Cardiometabolic disease	0.0373818	0.109217	0.732147	5	0.0695134	0.124006	0.575094	5	+	+	1
APOC3	TG	T2D	Cardiometabolic disease	0.121702	0.0406802	0.00277446	7	0.10643	0.0443524	0.016411	7	+	+	1
LPL	TG	CAD	Cardiometabolic disease	0.377606	0.0355799	2.596e-26	20	0.380627	0.0349145	1.13124e-27	19	+	+	1
LPL	TG	CKD	Cardiometabolic disease	0.0843586	0.0654781	0.197625	19	0.0772392	0.0644795	0.23096	18	+	+	1
LPL	TG	ISCH.STR	Cardiometabolic disease	0.0270524	0.0524745	0.60618	14	0.0455295	0.0519081	0.380424	14	+	+	1
LPL	TG	NAFLD	Cardiometabolic disease	0.421411	0.12171	0.000535338	14	0.381243	0.118763	0.00132678	13	+	+	1
LPL	TG	T2D	Cardiometabolic disease	0.308634	0.0456614	1.38767e-11	19	0.318708	0.0447067	1.01201e-12	18	+	+	1
rs138326449	APOC3	ALP	Safety, clinical labs	-0.719649	0.384516	0.0612661	1	-0.719649	0.384516	0.0612661	1	-	-
rs138326449	APOC3	ASAT	Safety, clinical labs	-0.292094	0.200466	0.145096	1	-0.292094	0.200466	0.145096	1	-	-
rs138326449	APOC3	Abdominal.scWAT.vol	Safety, internal organ MRI
rs138326449	APOC3	Albumin	Safety, clinical labs	-0.133215	0.0395949	0.00076699	1	-0.133215	0.0395949	0.00076699	1	-	-
rs138326449	APOC3	ApoA1	Cardiometabolic laboratory measurements	-0.0988444	0.00391125	6.52431e-141	1	-0.0988444	0.00391125	6.52431e-141	1	-	-
rs138326449	APOC3	ApoB	Cardiometabolic laboratory measurements	0.022307	0.00348305	1.5092e-10	1	0.022307	0.00348305	1.5092e-10	1	+	+
rs138326449	APOC3	BASO.pct	Safety, clinical labs	-0.0231327	0.00893633	0.00963638	1	-0.0231327	0.00893633	0.00963638	1	-	-
rs138326449	APOC3	BMI	Cardiometabolic physical traits	0.0103225	0.0120581	0.391964	1	0.0103225	0.0120581	0.391964	1	+	+
rs138326449	APOC3	Body.FP	Cardiometabolic physical traits
rs138326449	APOC3	CAD	Cardiometabolic disease	0.0645585	0.0334248	0.0534267	1	0.0645585	0.0334248	0.0534267	1	+	+
rs138326449	APOC3	CKD	Cardiometabolic disease
rs138326449	APOC3	CRP	Safety, clinical labs	-0.173865	0.0651274	0.00759389	1	-0.173865	0.0651274	0.00759389	1	-	-
rs138326449	APOC3	Calcium	Safety, clinical labs	-0.00262501	0.00143281	0.0669412	1	-0.00262501	0.00143281	0.0669412	1	-	-
rs138326449	APOC3	DBP	Cardiometabolic physical traits
rs138326449	APOC3	Direct.Bilirubin	Safety, clinical labs	-0.00908422	0.0132502	0.492971	1	-0.00908422	0.0132502	0.492971	1	-	-
rs138326449	APOC3	EOSIN.pct	Safety, clinical labs	-0.0638645	0.0271138	0.0185016	1	-0.0638645	0.0271138	0.0185016	1	-	-
rs138326449	APOC3	Est.Dil.Factor	Safety, clinical labs	8.61332e-05	0.000158066	0.585809	1	8.61332e-05	0.000158066	0.585809	1	+	+
rs138326449	APOC3	GGT	Safety, clinical labs	0.105271	0.617932	0.864727	1	0.105271	0.617932	0.864727	1	+	+
rs138326449	APOC3	HDL-C	Cardiometabolic laboratory measurements	-0.165817	0.00538869	6.34262e-208	1	-0.165817	0.00538869	6.34262e-208	1	-	-
rs138326449	APOC3	HLSR.pct	Safety, clinical labs	0.00427449	0.00501882	0.394385	1	0.00427449	0.00501882	0.394385	1	+	+
rs138326449	APOC3	Hb	Safety, clinical labs	-0.00884475	0.0143851	0.538651	1	-0.00884475	0.0143851	0.538651	1	-	-
rs138326449	APOC3	HbA1c	Cardiometabolic laboratory measurements	-0.143537	0.0939253	0.126462	1	-0.143537	0.0939253	0.126462	1	-	-
rs138326449	APOC3	Hct	Safety, clinical labs	-0.0890335	0.0424157	0.0358107	1	-0.0890335	0.0424157	0.0358107	1	-	-
rs138326449	APOC3	IGF-1	Safety, clinical labs	-0.111711	0.081246	0.16914	1	-0.111711	0.081246	0.16914	1	-	-
rs138326449	APOC3	IRF	Safety, clinical labs	-0.00155608	0.000896606	0.0826485	1	-0.00155608	0.000896606	0.0826485	1	-	-
rs138326449	APOC3	ISCH.STR	Cardiometabolic disease
rs138326449	APOC3	Kidney.vol	Safety, internal organ MRI
rs138326449	APOC3	LDL-C	Cardiometabolic laboratory measurements	0.073833	0.0126204	4.90649e-09	1	0.073833	0.0126204	4.90649e-09	1	+	+
rs138326449	APOC3	LYMPHO.pct	Safety, clinical labs	0.142301	0.106742	0.182492	1	0.142301	0.106742	0.182492	1	+	+
rs138326449	APOC3	Liver.FP	Safety, internal organ MRI
rs138326449	APOC3	Liver.iron	Safety, internal organ MRI
rs138326449	APOC3	Liver.vol	Safety, internal organ MRI
rs138326449	APOC3	Lp(a)	Cardiometabolic laboratory measurements	0.190509	0.813328	0.814804	1	0.190509	0.813328	0.814804	1	+	+
rs138326449	APOC3	Lung.vol	Safety, internal organ MRI
rs138326449	APOC3	MCH	Safety, clinical labs	0.0537787	0.0267175	0.0441295	1	0.0537787	0.0267175	0.0441295	1	+	+
rs138326449	APOC3	MCHC	Safety, clinical labs	0.051832	0.0155788	0.000877616	1	0.051832	0.0155788	0.000877616	1	+	+
rs138326449	APOC3	MCV	Safety, clinical labs	0.0203532	0.0641313	0.750964	1	0.0203532	0.0641313	0.750964	1	+	+
rs138326449	APOC3	MONO.pct	Safety, clinical labs	0.0442967	0.0392089	0.258577	1	0.0442967	0.0392089	0.258577	1	+	+
rs138326449	APOC3	MPV	Safety, clinical labs	0.0307583	0.0158718	0.0526328	1	0.0307583	0.0158718	0.0526328	1	+	+
rs138326449	APOC3	MRV	Safety, clinical labs	-0.400786	0.114703	0.000475616	1	-0.400786	0.114703	0.000475616	1	-	-
rs138326449	APOC3	MSCV	Safety, clinical labs	-0.356055	0.0776076	4.47745e-06	1	-0.356055	0.0776076	4.47745e-06	1	-	-
rs138326449	APOC3	NAFLD	Cardiometabolic disease
rs138326449	APOC3	NEUTR.pct	Safety, clinical labs	-0.0997081	0.123167	0.418205	1	-0.0997081	0.123167	0.418205	1	-	-
rs138326449	APOC3	NRBC.pct	Safety, clinical labs	6.21248e-05	0.00216684	0.977127	1	6.21248e-05	0.00216684	0.977127	1	+	+
rs138326449	APOC3	Oestradiol	Safety, clinical labs	7.52946	14.6378	0.606983	1	7.52946	14.6378	0.606983	1	+	+
rs138326449	APOC3	PCT	Safety, clinical labs	-0.00263184	0.000686709	0.000126823	1	-0.00263184	0.000686709	0.000126823	1	-	-
rs138326449	APOC3	PDW	Safety, clinical labs	0.0440309	0.00755266	5.54779e-09	1	0.0440309	0.00755266	5.54779e-09	1	+	+
rs138326449	APOC3	Pancreas.fat	Safety, internal organ MRI
rs138326449	APOC3	Pancreas.iron	Safety, internal organ MRI
rs138326449	APOC3	Pancreas.vol	Safety, internal organ MRI
rs138326449	APOC3	Phosphate	Safety, clinical labs	-0.00208075	0.00240468	0.386877	1	-0.00208075	0.00240468	0.386877	1	-	-
rs138326449	APOC3	RBC	Safety, clinical labs	-0.0103553	0.00514397	0.0441044	1	-0.0103553	0.00514397	0.0441044	1	-	-
rs138326449	APOC3	RDW	Safety, clinical labs	-0.109583	0.0139345	3.71541e-15	1	-0.109583	0.0139345	3.71541e-15	1	-	-
rs138326449	APOC3	RF	Safety, clinical labs	-0.951128	1.0945	0.384844	1	-0.951128	1.0945	0.384844	1	-	-
rs138326449	APOC3	Ret.pct	Safety, clinical labs	0.0215693	0.0134486	0.10875	1	0.0215693	0.0134486	0.10875	1	+	+
rs138326449	APOC3	SBP	Cardiometabolic physical traits
rs138326449	APOC3	SHBG	Safety, clinical labs	0.439088	0.390395	0.260704	1	0.439088	0.390395	0.260704	1	+	+
rs138326449	APOC3	Spleen.vol	Safety, internal organ MRI
rs138326449	APOC3	T2D	Cardiometabolic disease	-0.0730794	0.0374532	0.0510309	1	-0.0730794	0.0374532	0.0510309	1	-	-
rs138326449	APOC3	TG	Cardiometabolic laboratory measurements	0.394798	0.0147721	2.3523e-157	1	0.394798	0.0147721	2.3523e-157	1	+	+
rs138326449	APOC3	TPK	Safety, clinical labs	-3.53848	0.854691	3.47198e-05	1	-3.53848	0.854691	3.47198e-05	1	-	-
rs138326449	APOC3	Testo	Safety, clinical labs	-0.00330209	0.0416301	0.936778	1	-0.00330209	0.0416301	0.936778	1	-	-
rs138326449	APOC3	Tot-C	Cardiometabolic laboratory measurements	-0.00077149	0.0163364	0.962334	1	-0.00077149	0.0163364	0.962334	1	-	-
rs138326449	APOC3	Tot.Bilirubin	Safety, clinical labs	0.148812	0.0639079	0.0198832	1	0.148812	0.0639079	0.0198832	1	+	+
rs138326449	APOC3	Tot.prot	Safety, clinical labs	-0.118119	0.0623961	0.0583508	1	-0.118119	0.0623961	0.0583508	1	-	-
rs138326449	APOC3	Urate	Safety, clinical labs	-1.45866	1.01265	0.149743	1	-1.45866	1.01265	0.149743	1	-	-
rs138326449	APOC3	Urea	Safety, clinical labs	-0.087444	0.0198506	1.05736e-05	1	-0.087444	0.0198506	1.05736e-05	1	-	-
rs138326449	APOC3	Urine.Albumin	Safety, clinical labs	-0.190119	3.1868	0.952428	1	-0.190119	3.1868	0.952428	1	-	-
rs138326449	APOC3	Urine.Crea	Safety, clinical labs	-79.2034	79.5615	0.319494	1	-79.2034	79.5615	0.319494	1	-	-
rs138326449	APOC3	Urine.K	Safety, clinical labs	-1.08439	0.493048	0.0278527	1	-1.08439	0.493048	0.0278527	1	-	-
rs138326449	APOC3	Urine.Na	Safety, clinical labs	-0.860181	0.614872	0.161825	1	-0.860181	0.614872	0.161825	1	-	-
rs138326449	APOC3	Visc.WAT.vol	Safety, internal organ MRI
rs138326449	APOC3	VitD	Safety, clinical labs	0.0860692	0.31473	0.784492	1	0.0860692	0.31473	0.784492	1	+	+
rs138326449	APOC3	WBC	Safety, clinical labs	-0.070037	0.0299087	0.0191967	1	-0.070037	0.0299087	0.0191967	1	-	-
rs138326449	APOC3	WHR	Cardiometabolic physical traits	-0.0184525	0.0124235	0.137466	1	-0.0184525	0.0124235	0.137466	1	-	-
rs138326449	APOC3	eGFR_crea	Cardiometabolic laboratory measurements
rs138326449	APOC3	eGFR_cysc	Cardiometabolic laboratory measurements
rs138326449	APOC3	fp-Glc	Cardiometabolic laboratory measurements	-8.52014e-05	0.0186275	0.996351	1	-8.52014e-05	0.0186275	0.996351	1	-	-
rs138326449	TG	CAD	Cardiometabolic disease	0.163523	0.0846631	0.0534267	1	0.163523	0.0846631	0.0534267	1	+	+
rs138326449	TG	CKD	Cardiometabolic disease
rs138326449	TG	ISCH.STR	Cardiometabolic disease
rs138326449	TG	NAFLD	Cardiometabolic disease
rs138326449	TG	T2D	Cardiometabolic disease	-0.185106	0.0948668	0.0510309	1	-0.185106	0.0948668	0.0510309	1	-	-

### Sheet: Table S4
MR.exposure.id	MR.outcome.id	MR.Target.gene.id	MR.beta	MR.se	MR.pval	MR.n.snps	Total.N.exp	Total.N.out	Max.possible.percent.overlap	Total.R.squared	Combined.F.statistic	OLS.bias.low	OLS.bias.medium	OLS.bias.high	Beta.Bias.low.scenario	Beta.Bias.medium.scenario	Beta.Bias.high.scenario	Type1error.lowbias.scenario	Type1error.mediumbias.scenario	Type1error.highbias.scenario
ANGL3	ApoB	ANGPTL3	0.0339663	0.00263823	6.24988e-38	3	35559	342590	0.103795	0.0152704	183.787	0.00339663	0.0169832	0.0339663	1.91827e-06	9.59135e-06	1.91827e-05	0.00111111	0.00111111	0.00111111
ANGL3	ApoA1	ANGPTL3	0.0450601	0.00293126	2.51266e-53	3	35559	313387	0.113467	0.0152704	183.787	0.00450601	0.0225301	0.0450601	2.78193e-06	1.39097e-05	2.78193e-05	0.00111111	0.00111111	0.00111112
ANGL3	LDL-C	ANGPTL3	0.154763	0.0095536	5.08401e-59	3	35559	343621	0.103483	0.0152704	183.787	0.0154763	0.0773817	0.154763	8.71414e-06	4.35707e-05	8.71414e-05	0.00111111	0.00111112	0.00111114
ANGL3	TG	ANGPTL3	0.343765	0.0111797	1.26256e-207	3	35559	343992	0.103372	0.0152704	183.787	0.0343765	0.171883	0.343765	1.93352e-05	9.66762e-05	0.000193352	0.00111111	0.00111114	0.00111124
ANGL3	HDL-C	ANGPTL3	0.0201522	0.00409108	8.39723e-07	3	35559	315133	0.112838	0.0152704	183.787	0.00201522	0.0100761	0.0201522	1.23727e-06	6.18636e-06	1.23727e-05	0.00111111	0.00111111	0.00111111
ANGL3	Tot-C	ANGPTL3	0.274108	0.0123571	5.09174e-109	3	35559	344278	0.103286	0.0152704	183.787	0.0274108	0.137054	0.274108	1.54045e-05	7.70225e-05	0.000154045	0.00111111	0.00111113	0.00111119
ANGL3	Lp(a)	ANGPTL3	0.0878804	0.625054	0.888189	3	35559	273896	0.129827	0.0152704	183.787	0.00878804	0.0439402	0.0878804	6.20786e-06	3.10393e-05	6.20786e-05	0.00111111	0.00111111	0.00111111
ANGL3	fp-Glc	ANGPTL3	0.0206294	0.0141118	0.143781	3	35559	314916	0.112916	0.0152704	183.787	0.00206294	0.0103147	0.0206294	1.26744e-06	6.3372e-06	1.26744e-05	0.00111111	0.00111111	0.00111111
ANGL3	HbA1c	ANGPTL3	0.0177535	0.071683	0.804392	3	35559	344182	0.103315	0.0152704	183.787	0.00177535	0.00887675	0.0177535	9.98003e-07	4.99001e-06	9.98003e-06	0.00111111	0.00111111	0.00111111
ANGL3	eGFR_crea	ANGPTL3	-0.00394729	0.00133368	0.00307941	3	35559	1004040	0.0354159	0.0152704	183.787	-0.000394729	-0.00197365	-0.00394729	-7.60648e-08	-3.80324e-07	-7.60648e-07	0.00111111	0.00111111	0.00111111
ANGL3	eGFR_cysc	ANGPTL3	-0.00459434	0.00222077	0.0385649	3	35559	1201909	0.0295854	0.0152704	183.787	-0.000459434	-0.00229717	-0.00459434	-7.39583e-08	-3.69792e-07	-7.39583e-07	0.00111111	0.00111111	0.00111111
ANGL4	ApoB	ANGPTL4	0.0212631	0.00637703	0.000855048	1	35559	342590	0.103795	0.0048358	151.918	0.00212631	0.0106316	0.0212631	1.45276e-06	7.2638e-06	1.45276e-05	0.00111111	0.00111111	0.00111111
ANGL4	ApoA1	ANGPTL4	-0.11301	0.00708917	3.27941e-57	1	35559	313387	0.113467	0.0048358	151.918	-0.011301	-0.056505	-0.11301	-8.44067e-06	-4.22034e-05	-8.44067e-05	0.00111111	0.00111111	0.00111113
ANGL4	LDL-C	ANGPTL4	0.0193151	0.0231105	0.403283	1	35559	343621	0.103483	0.0048358	151.918	0.00193151	0.00965754	0.0193151	1.3157e-06	6.57852e-06	1.3157e-05	0.00111111	0.00111111	0.00111111
ANGL4	TG	ANGPTL4	0.649218	0.027046	2.51302e-127	1	35559	343992	0.103372	0.0048358	151.918	0.0649218	0.324609	0.649218	4.41757e-05	0.000220878	0.000441757	0.00111111	0.00111116	0.00111132
ANGL4	HDL-C	ANGPTL4	-0.244812	0.0098811	1.63458e-135	1	35559	315133	0.112838	0.0048358	151.918	-0.0244812	-0.122406	-0.244812	-1.81836e-05	-9.09181e-05	-0.000181836	0.00111111	0.00111113	0.00111117
ANGL4	Tot-C	ANGPTL4	-0.0854537	0.0299077	0.00427333	1	35559	344278	0.103286	0.0048358	151.918	-0.00854537	-0.0427268	-0.0854537	-5.80982e-06	-2.90491e-05	-5.80982e-05	0.00111111	0.00111111	0.00111111
ANGL4	Lp(a)	ANGPTL4	-0.855663	1.50788	0.570402	1	35559	273896	0.129827	0.0048358	151.918	-0.0855663	-0.427832	-0.855663	-7.31237e-05	-0.000365619	-0.000731237	0.00111111	0.00111113	0.00111119
ANGL4	fp-Glc	ANGPTL4	0.0655882	0.0341145	0.0545315	1	35559	314916	0.112916	0.0048358	151.918	0.00655882	0.0327941	0.0655882	4.87497e-06	2.43749e-05	4.87497e-05	0.00111111	0.00111111	0.00111111
ANGL4	HbA1c	ANGPTL4	0.470651	0.172907	0.00648897	1	35559	344182	0.103315	0.0048358	151.918	0.0470651	0.235325	0.470651	3.20075e-05	0.000160037	0.000320075	0.00111111	0.00111112	0.00111115
ANGL4	eGFR_crea	ANGPTL4	-0.00657071	0.00312891	0.0357288	1	35559	1004040	0.0354159	0.0048358	151.918	-0.000657071	-0.00328536	-0.00657071	-1.5318e-07	-7.65901e-07	-1.5318e-06	0.00111111	0.00111111	0.00111111
ANGL4	eGFR_cysc	ANGPTL4	-0.00375469	0.00531915	0.480261	1	35559	1201909	0.0295854	0.0048358	151.918	-0.000375469	-0.00187735	-0.00375469	-7.31213e-08	-3.65607e-07	-7.31213e-07	0.00111111	0.00111111	0.00111111
APOC3	ApoB	APOC3	0.031095	0.00305449	2.4332e-24	2	35559	342590	0.103795	0.0240007	437.177	0.0031095	0.0155475	0.031095	7.38258e-07	3.69129e-06	7.38258e-06	0.00111111	0.00111111	0.00111111
APOC3	ApoA1	APOC3	-0.0709519	0.00342142	1.58698e-95	2	35559	313387	0.113467	0.0240007	437.177	-0.00709519	-0.035476	-0.0709519	-1.84151e-06	-9.20757e-06	-1.84151e-05	0.00111111	0.00111111	0.00111111
APOC3	LDL-C	APOC3	0.100113	0.0110632	1.44047e-19	2	35559	343621	0.103483	0.0240007	437.177	0.0100113	0.0500567	0.100113	2.36976e-06	1.18488e-05	2.36976e-05	0.00111111	0.00111111	0.00111111
APOC3	TG	APOC3	0.576863	0.0129432	0	2	35559	343992	0.103372	0.0240007	437.177	0.0576863	0.288431	0.576863	1.36401e-05	6.82003e-05	0.000136401	0.00111111	0.00111114	0.00111121
APOC3	HDL-C	APOC3	-0.156419	0.00472748	4.54754e-240	2	35559	315133	0.112838	0.0240007	437.177	-0.0156419	-0.0782095	-0.156419	-4.03727e-06	-2.01863e-05	-4.03727e-05	0.00111111	0.00111111	0.00111113
APOC3	Tot-C	APOC3	0.0759379	0.0143189	1.13697e-07	2	35559	344278	0.103286	0.0240007	437.177	0.00759379	0.037969	0.0759379	1.79408e-06	8.97039e-06	1.79408e-05	0.00111111	0.00111111	0.00111111
APOC3	Lp(a)	APOC3	0.988029	0.715417	0.167263	2	35559	273896	0.129827	0.0240007	437.177	0.0988029	0.494014	0.988029	2.93411e-05	0.000146705	0.000293411	0.00111111	0.00111113	0.00111118
APOC3	fp-Glc	APOC3	-0.0060342	0.0163338	0.711807	2	35559	314916	0.112916	0.0240007	437.177	-0.00060342	-0.0030171	-0.0060342	-1.55854e-07	-7.79269e-07	-1.55854e-06	0.00111111	0.00111111	0.00111111
APOC3	HbA1c	APOC3	-0.0601307	0.0824824	0.465994	2	35559	344182	0.103315	0.0240007	437.177	-0.00601307	-0.0300653	-0.0601307	-1.42102e-06	-7.1051e-06	-1.42102e-05	0.00111111	0.00111111	0.00111111
APOC3	eGFR_crea	APOC3	-0.00181598	0.00302663	0.548506	1	35559	1004040	0.0354159	0.00553701	167.986	-0.000181598	-0.00090799	-0.00181598	-3.82858e-08	-1.91429e-07	-3.82858e-07	0.00111111	0.00111111	0.00111111
APOC3	eGFR_cysc	APOC3	0.00302663	0.00484262	0.531971	1	35559	1201909	0.0295854	0.00553701	167.986	0.000302663	0.00151332	0.00302663	5.33047e-08	2.66524e-07	5.33047e-07	0.00111111	0.00111111	0.00111111
ANGL3	CAD	ANGPTL3	0.0194835	0.0230402	0.397758	3	35559	1165690	0.0305047	0.0152704	183.787	0.00194835	0.00974177	0.0194835	3.23385e-07	1.61693e-06	3.23385e-06	0.00125	0.00125	0.00125
ANGL3	T2D	ANGPTL3	-0.00489378	0.030066	0.870701	3	35559	898130	0.0395923	0.0152704	183.787	-0.000489378	-0.00244689	-0.00489378	-1.05424e-07	-5.27122e-07	-1.05424e-06	0.00125	0.00125	0.00125
ANGL3	CKD	ANGPTL3	0.029619	0.0437659	0.498558	3	35559	480698	0.0739737	0.0152704	183.787	0.0029619	0.0148095	0.029619	1.19216e-06	5.96079e-06	1.19216e-05	0.00125	0.00125	0.00125
ANGL3	ISCH.STR	ANGPTL3	-0.0808934	0.0337519	0.0165433	3	35559	1296908	0.0274183	0.0152704	183.787	-0.00808934	-0.0404467	-0.0808934	-1.20681e-06	-6.03406e-06	-1.20681e-05	0.00125	0.00125	0.00125
ANGL3	NAFLD	ANGPTL3	-0.0530556	0.0786958	0.500193	3	35559	787048	0.0451802	0.0152704	183.787	-0.00530556	-0.0265278	-0.0530556	-1.30426e-06	-6.52132e-06	-1.30426e-05	0.00125	0.00125	0.00125
ANGL4	CAD	ANGPTL4	0.554885	0.0587502	3.5602e-21	1	35559	1165690	0.0305047	0.0048358	151.918	0.0554885	0.277443	0.554885	1.11419e-05	5.57097e-05	0.000111419	0.00125	0.00125	0.00125
ANGL4	T2D	ANGPTL4	0.309762	0.0750939	3.70735e-05	1	35559	898130	0.0395923	0.0048358	151.918	0.0309762	0.154881	0.309762	8.07291e-06	4.03646e-05	8.07291e-05	0.00125	0.00125	0.00125
ANGL4	CKD	ANGPTL4	0.0068836	0.115457	0.952458	1	35559	480698	0.0739737	0.0048358	151.918	0.00068836	0.0034418	0.0068836	3.35185e-07	1.67593e-06	3.35185e-06	0.00125	0.00125	0.00125
ANGL4	ISCH.STR	ANGPTL4	0.244994	0.0991865	0.0135101	1	35559	1296908	0.0274183	0.0048358	151.918	0.0244994	0.122497	0.244994	4.42168e-06	2.21084e-05	4.42168e-05	0.00125	0.00125	0.00125
ANGL4	NAFLD	ANGPTL4	-0.0662882	0.173607	0.702588	1	35559	787048	0.0451802	0.0048358	151.918	-0.00662882	-0.0331441	-0.0662882	-1.97141e-06	-9.85703e-06	-1.97141e-05	0.00125	0.00125	0.00125
APOC3	CAD	APOC3	0.101941	0.0276659	0.000228949	2	35559	1165690	0.0305047	0.0240007	437.177	0.0101941	0.0509707	0.101941	7.11311e-07	3.55655e-06	7.11311e-06	0.00125	0.00125	0.00125
APOC3	T2D	APOC3	0.00165797	0.0328431	0.959739	2	35559	898130	0.0395923	0.0240007	437.177	0.000165797	0.000828985	0.00165797	1.50151e-08	7.50757e-08	1.50151e-07	0.00125	0.00125	0.00125
APOC3	CKD	APOC3	0.153148	0.0968523	0.113821	1	35559	480698	0.0739737	0.00553701	167.986	0.0153148	0.0765738	0.153148	6.74397e-06	3.37198e-05	6.74397e-05	0.00125	0.00125	0.00125
APOC3	ISCH.STR	APOC3	0.0284504	0.0720339	0.692874	1	35559	1296908	0.0274183	0.00553701	167.986	0.00284504	0.0142252	0.0284504	4.64361e-07	2.32181e-06	4.64361e-06	0.00125	0.00125	0.00125
APOC3	NAFLD	APOC3	0.0899909	0.159279	0.572081	1	35559	787048	0.0451802	0.00553701	167.986	0.00899909	0.0449955	0.0899909	2.42033e-06	1.21017e-05	2.42033e-05	0.00125	0.00125	0.00125
TG	CAD	ANGPTL3	0.0442227	0.0645946	0.493585	3	343992	1165690	0.295097	0.00202586	232.762	0.00442227	0.0221113	0.0442227	5.60658e-06	2.80329e-05	5.60658e-05	0.00125	0.00125	0.00125
TG	T2D	ANGPTL3	-0.00605238	0.0840719	0.942609	3	343992	898130	0.383009	0.00202586	232.762	-0.000605238	-0.00302619	-0.00605238	-9.95917e-07	-4.97958e-06	-9.95917e-06	0.00125	0.00125	0.00125
TG	CKD	ANGPTL3	0.157198	0.122979	0.201162	3	343992	480698	0.715609	0.00202586	232.762	0.0157198	0.0785988	0.157198	4.83292e-05	0.000241646	0.000483292	0.00125	0.00125002	0.00125009
TG	ISCH.STR	ANGPTL3	-0.18836	0.0928505	0.042495	3	343992	1296908	0.26524	0.00202586	232.762	-0.018836	-0.0941801	-0.18836	-2.14643e-05	-0.000107321	-0.000214643	0.00125	0.00125	0.00125001
TG	NAFLD	ANGPTL3	-0.132446	0.218291	0.544024	3	343992	787048	0.437066	0.0020249	232.651	-0.0132446	-0.0662228	-0.132446	-2.48817e-05	-0.000124408	-0.000248817	0.00125	0.00125	0.00125
TG	CAD	ANGPTL4	0.843474	0.0848162	2.65883e-23	3	343992	1165690	0.295097	0.00185522	213.12	0.0843474	0.421737	0.843474	0.000116792	0.000583959	0.00116792	0.00125001	0.0012502	0.00125082
TG	T2D	ANGPTL4	0.479323	0.109064	1.10833e-05	3	343992	898130	0.383009	0.00185522	213.12	0.0479323	0.239661	0.479323	8.61415e-05	0.000430707	0.000861415	0.00125	0.00125006	0.00125026
TG	CKD	ANGPTL4	0.0263907	0.167476	0.874789	3	343992	480698	0.715609	0.00185522	213.12	0.00263907	0.0131954	0.0263907	8.8614e-06	4.4307e-05	8.8614e-05	0.00125	0.00125	0.00125
TG	ISCH.STR	ANGPTL4	0.300642	0.140967	0.0329489	3	343992	1296908	0.26524	0.00185522	213.12	0.0300642	0.150321	0.300642	3.74165e-05	0.000187083	0.000374165	0.00125	0.00125001	0.00125003
TG	NAFLD	ANGPTL4	-0.0506831	0.254125	0.841917	3	343992	787048	0.437066	0.00185522	213.12	-0.00506831	-0.0253416	-0.0506831	-1.03941e-05	-5.19704e-05	-0.000103941	0.00125	0.00125	0.00125
TG	CAD	APOC3	0.221498	0.0310896	1.0445e-12	7	343992	1165690	0.295097	0.0118199	587.782	0.0221498	0.110749	0.221498	1.11204e-05	5.56018e-05	0.000111204	0.00125	0.00125001	0.00125005
TG	T2D	APOC3	0.121702	0.0406802	0.00277446	7	343992	898130	0.383009	0.0118199	587.782	0.0121702	0.0608511	0.121702	7.93032e-06	3.96516e-05	7.93032e-05	0.00125	0.00125	0.00125001
TG	CKD	APOC3	0.164571	0.0663963	0.0131894	6	343992	480698	0.715609	0.00817487	472.535	0.0164571	0.0822854	0.164571	2.49227e-05	0.000124613	0.000249227	0.00125	0.00125002	0.0012501
TG	ISCH.STR	APOC3	0.00536167	0.048886	0.912665	6	343992	1296908	0.26524	0.00817487	472.535	0.000536167	0.00268084	0.00536167	3.00957e-07	1.50479e-06	3.00957e-06	0.00125	0.00125	0.00125
TG	NAFLD	APOC3	0.0373818	0.109217	0.732147	5	343992	787048	0.437066	0.00818602	567.823	0.00373818	0.0186909	0.0373818	2.87736e-06	1.43868e-05	2.87736e-05	0.00125	0.00125	0.00125
TG	CAD	LPL	0.377606	0.0355799	2.596e-26	20	343992	1165690	0.295097	0.0106134	184.493	0.0377606	0.188803	0.377606	6.03982e-05	0.000301991	0.000603982	0.00125001	0.00125031	0.00125125
TG	T2D	LPL	0.308634	0.0456614	1.38767e-11	19	343992	898130	0.383009	0.00934603	170.795	0.0308634	0.154317	0.308634	6.92115e-05	0.000346058	0.000692115	0.00125001	0.00125021	0.00125083
TG	CKD	LPL	0.0843586	0.0654781	0.197625	19	343992	480698	0.715609	0.00934603	170.795	0.00843586	0.0421793	0.0843586	3.53452e-05	0.000176726	0.000353452	0.00125	0.00125006	0.00125023
TG	ISCH.STR	LPL	0.0270524	0.0524745	0.60618	14	343992	1296908	0.26524	0.00980695	243.341	0.00270524	0.0135262	0.0270524	2.9487e-06	1.47435e-05	2.9487e-05	0.00125	0.00125	0.00125
TG	NAFLD	LPL	0.421411	0.12171	0.000535338	14	343992	787048	0.437066	0.00980567	243.309	0.0421411	0.210705	0.421411	7.56998e-05	0.000378499	0.000756998	0.00125	0.00125004	0.00125015
TG	CAD	Polygenic	0.272305	0.0293953	1.97749e-20	117	343992	1165690	0.295097	0.0642701	201.87	0.0272305	0.136152	0.272305	3.9806e-05	0.00019903	0.00039806	0.00125003	0.00125082	0.00125329
TG	T2D	Polygenic	0.139185	0.0679358	0.0404841	104	343992	898130	0.383009	0.0612126	215.604	0.0139185	0.0695925	0.139185	2.47255e-05	0.000123628	0.000247255	0.00125001	0.00125017	0.0012507
TG	CKD	Polygenic	0.00462751	0.0397117	0.907234	95	343992	480698	0.715609	0.0599692	230.935	0.000462751	0.00231376	0.00462751	1.43395e-06	7.16975e-06	1.43395e-05	0.00125	0.00125	0.00125
TG	ISCH.STR	Polygenic	0.0219124	0.0274813	0.425244	89	343992	1296908	0.26524	0.0580048	237.936	0.00219124	0.0109562	0.0219124	2.4427e-06	1.22135e-05	2.4427e-05	0.00125	0.00125	0.00125
TG	NAFLD	Polygenic	0.0870917	0.0915664	0.341538	83	343992	787048	0.437066	0.046092	200.209	0.00870917	0.0435459	0.0870917	1.90126e-05	9.50629e-05	0.000190126	0.00125	0.00125001	0.00125004
ANGL3	SBP	ANGPTL3	-0.158426	0.142386	0.265858	3	35559	757601	0.0469363	0.0152704	183.787	-0.0158426	-0.079213	-0.158426	-4.04596e-06	-2.02298e-05	-4.04596e-05	0.00111111	0.00111111	0.00111111
ANGL3	DBP	ANGPTL3	0.0346922	0.0812422	0.669363	3	35559	757601	0.0469363	0.0152704	183.787	0.00346922	0.0173461	0.0346922	8.85986e-07	4.42993e-06	8.85986e-06	0.00111111	0.00111111	0.00111111
ANGL3	BMI	ANGPTL3	0.0228873	0.00770408	0.00297023	3	35559	806834	0.0440723	0.0152704	183.787	0.00228873	0.0114437	0.0228873	5.4884e-07	2.7442e-06	5.4884e-06	0.00111111	0.00111111	0.00111111
ANGL3	WHR	ANGPTL3	0.0125309	0.00814189	0.123789	3	35559	697734	0.0509635	0.0152704	183.787	0.00125309	0.00626543	0.0125309	3.47478e-07	1.73739e-06	3.47478e-06	0.00111111	0.00111111	0.00111111
ANGL3	Body.FP	ANGPTL3	0.00994039	0.00719215	0.166936	3	35559	454633	0.0782147	0.0152704	183.787	0.000994039	0.00497019	0.00994039	4.23037e-07	2.11518e-06	4.23037e-06	0.00111111	0.00111111	0.00111111
ANGL4	SBP	ANGPTL4	1.1699	0.360451	0.00117179	1	35559	757601	0.0469363	0.0048358	151.918	0.11699	0.58495	1.1699	3.61451e-05	0.000180725	0.000361451	0.00111111	0.00111112	0.00111114
ANGL4	DBP	ANGPTL4	0.498748	0.206508	0.0157287	1	35559	757601	0.0469363	0.0048358	151.918	0.0498748	0.249374	0.498748	1.54093e-05	7.70463e-05	0.000154093	0.00111111	0.00111111	0.00111112
ANGL4	BMI	ANGPTL4	-0.0140801	0.0222153	0.52621	1	35559	806834	0.0440723	0.0048358	151.918	-0.00140801	-0.00704005	-0.0140801	-4.08472e-07	-2.04236e-06	-4.08472e-06	0.00111111	0.00111111	0.00111111
ANGL4	WHR	ANGPTL4	0.089174	0.0228411	9.45729e-05	1	35559	697734	0.0509635	0.0048358	151.918	0.0089174	0.044587	0.089174	2.9915e-06	1.49575e-05	2.9915e-05	0.00111111	0.00111111	0.00111111
ANGL4	Body.FP	ANGPTL4	-0.065459	0.0175142	0.000185873	1	35559	454633	0.0782147	0.0048358	151.918	-0.0065459	-0.0327295	-0.065459	-3.37015e-06	-1.68508e-05	-3.37015e-05	0.00111111	0.00111111	0.00111111
APOC3	SBP	APOC3	1.42918	0.327482	1.27624e-05	1	35559	757601	0.0469363	0.00553701	167.986	0.142918	0.714588	1.42918	3.99321e-05	0.000199661	0.000399321	0.00111111	0.00111112	0.00111116
APOC3	DBP	APOC3	0.814165	0.188257	1.52699e-05	1	35559	757601	0.0469363	0.00553701	167.986	0.0814165	0.407082	0.814165	2.27483e-05	0.000113742	0.000227483	0.00111111	0.00111112	0.00111113
APOC3	BMI	APOC3	0.00471967	0.0103885	0.649602	2	35559	806834	0.0440723	0.0240007	437.177	0.000471967	0.00235983	0.00471967	4.75794e-08	2.37897e-07	4.75794e-07	0.00111111	0.00111111	0.00111111
APOC3	WHR	APOC3	-0.0145391	0.0107033	0.174346	2	35559	697734	0.0509635	0.0240007	437.177	-0.00145391	-0.00726955	-0.0145391	-1.69488e-07	-8.47442e-07	-1.69488e-06	0.00111111	0.00111111	0.00111111
APOC3	Body.FP	APOC3	-0.0250542	0.0167479	0.134663	1	35559	454633	0.0782147	0.00553701	167.986	-0.00250542	-0.0125271	-0.0250542	-1.16653e-06	-5.83267e-06	-1.16653e-05	0.00111111	0.00111111	0.00111111
ANGL3	Liver.FP	ANGPTL3	-0.0478567	0.0356714	0.179727	3	35559	32858	1	0.0152704	183.787	-0.00478567	-0.0239283	-0.0478567	-2.60393e-05	-0.000130196	-0.000260393	0.00151515	0.00151523	0.00151546
ANGL3	Liver.vol	ANGPTL3	-0.0568674	0.0323852	0.0790932	3	35559	32860	1	0.0152704	183.787	-0.00568674	-0.0284337	-0.0568674	-3.09421e-05	-0.00015471	-0.000309421	0.00151516	0.00151526	0.00151558
ANGL3	Spleen.vol	ANGPTL3	0.0446705	0.0321034	0.164087	3	35559	32860	1	0.0152704	183.787	0.00446705	0.0223352	0.0446705	2.43056e-05	0.000121528	0.000243056	0.00151515	0.00151522	0.00151542
ANGL3	Visc.WAT.vol	ANGPTL3	-0.0360792	0.0305238	0.237204	3	35559	32860	1	0.0152704	183.787	-0.00360792	-0.0180396	-0.0360792	-1.96311e-05	-9.81553e-05	-0.000196311	0.00151515	0.00151519	0.00151532
ANGL3	Abdominal.scWAT.vol	ANGPTL3	-0.00565778	0.033206	0.864708	3	35559	32860	1	0.0152704	183.787	-0.000565778	-0.00282889	-0.00565778	-3.07845e-06	-1.53923e-05	-3.07845e-05	0.00151515	0.00151515	0.00151516
ANGL3	Liver.iron	ANGPTL3	-0.039747	0.0357628	0.266393	3	35559	32858	1	0.0152704	183.787	-0.0039747	-0.0198735	-0.039747	-2.16267e-05	-0.000108134	-0.000216267	0.00151515	0.0015152	0.00151536
ANGL3	Pancreas.fat	ANGPTL3	-0.0236187	0.0395127	0.550006	3	35559	25617	1	0.0152704	183.787	-0.00236187	-0.0118094	-0.0236187	-1.28512e-05	-6.42559e-05	-0.000128512	0.00151515	0.00151517	0.00151523
ANGL3	Kidney.vol	ANGPTL3	-0.0392281	0.0291664	0.178633	3	35559	32860	1	0.0152704	183.787	-0.00392281	-0.0196141	-0.0392281	-2.13444e-05	-0.000106722	-0.000213444	0.00151515	0.0015152	0.00151536
ANGL3	Lung.vol	ANGPTL3	-0.025069	0.0310549	0.419524	3	35559	32860	1	0.0152704	183.787	-0.0025069	-0.0125345	-0.025069	-1.36403e-05	-6.82013e-05	-0.000136403	0.00151515	0.00151517	0.00151524
ANGL3	Pancreas.vol	ANGPTL3	0.0331987	0.0345608	0.33676	3	35559	31758	1	0.0152704	183.787	0.00331987	0.0165993	0.0331987	1.80637e-05	9.03185e-05	0.000180637	0.00151515	0.00151519	0.0015153
ANGL3	Pancreas.iron	ANGPTL3	-0.0290292	0.0402109	0.470342	3	35559	25617	1	0.0152704	183.787	-0.00290292	-0.0145146	-0.0290292	-1.5795e-05	-7.89752e-05	-0.00015795	0.00151515	0.00151518	0.00151526
ANGL4	Liver.FP	ANGPTL4	-0.0270325	0.0852259	0.751102	1	35559	32858	1	0.0048358	151.918	-0.00270325	-0.0135163	-0.0270325	-1.77942e-05	-8.8971e-05	-0.000177942	0.00151515	0.00151516	0.0015152
ANGL4	Liver.vol	ANGPTL4	-0.0259153	0.0776086	0.738438	1	35559	32860	1	0.0048358	151.918	-0.00259153	-0.0129576	-0.0259153	-1.70588e-05	-8.52938e-05	-0.000170588	0.00151515	0.00151516	0.00151519
ANGL4	Spleen.vol	ANGPTL4	-0.00902237	0.0770225	0.90675	1	35559	32860	1	0.0048358	151.918	-0.000902237	-0.00451119	-0.00902237	-5.93898e-06	-2.96949e-05	-5.93898e-05	0.00151515	0.00151515	0.00151516
ANGL4	Visc.WAT.vol	ANGPTL4	-0.194377	0.0731937	0.0079155	1	35559	32860	1	0.0048358	151.918	-0.0194377	-0.0971885	-0.194377	-0.000127949	-0.000639744	-0.00127949	0.00151517	0.00151573	0.00151748
ANGL4	Abdominal.scWAT.vol	ANGPTL4	-0.158139	0.0796145	0.0469992	1	35559	32860	1	0.0048358	151.918	-0.0158139	-0.0790695	-0.158139	-0.000104095	-0.000520475	-0.00104095	0.00151517	0.00151554	0.00151669
ANGL4	Liver.iron	ANGPTL4	0.146647	0.0855726	0.0865804	1	35559	32858	1	0.0048358	151.918	0.0146647	0.0733237	0.146647	9.65308e-05	0.000482654	0.000965308	0.00151516	0.00151548	0.00151648
ANGL4	Pancreas.fat	ANGPTL4	-0.160657	0.0943961	0.0887662	1	35559	25617	1	0.0048358	151.918	-0.0160657	-0.0803284	-0.160657	-0.000105752	-0.000528762	-0.00105752	0.00151517	0.00151555	0.00151674
ANGL4	Kidney.vol	ANGPTL4	-0.129865	0.0700203	0.0636436	1	35559	32860	1	0.0048358	151.918	-0.0129865	-0.0649323	-0.129865	-8.54834e-05	-0.000427417	-0.000854834	0.00151516	0.00151541	0.00151619
ANGL4	Lung.vol	ANGPTL4	-0.0602509	0.0744443	0.418318	1	35559	32860	1	0.0048358	151.918	-0.00602509	-0.0301255	-0.0602509	-3.96602e-05	-0.000198301	-0.000396602	0.00151515	0.00151521	0.00151538
ANGL4	Pancreas.vol	ANGPTL4	-0.107258	0.0827315	0.194817	1	35559	31758	1	0.0048358	151.918	-0.0107258	-0.0536291	-0.107258	-7.06028e-05	-0.000353014	-0.000706028	0.00151516	0.00151533	0.00151586
ANGL4	Pancreas.iron	ANGPTL4	-0.0267364	0.0960047	0.780636	1	35559	25617	1	0.0048358	151.918	-0.00267364	-0.0133682	-0.0267364	-1.75992e-05	-8.79962e-05	-0.000175992	0.00151515	0.00151516	0.0015152
APOC3	Liver.FP	APOC3	-0.0124118	0.0843366	0.882998	1	35559	32858	1	0.00553701	167.986	-0.00124118	-0.0062059	-0.0124118	-7.38861e-06	-3.6943e-05	-7.38861e-05	0.00151515	0.00151515	0.00151516
APOC3	Liver.vol	APOC3	-0.0109987	0.0766447	0.885894	1	35559	32860	1	0.00553701	167.986	-0.00109987	-0.00549933	-0.0109987	-6.54738e-06	-3.27369e-05	-6.54738e-05	0.00151515	0.00151515	0.00151516
APOC3	Spleen.vol	APOC3	-0.0484755	0.0760327	0.523759	1	35559	32860	1	0.00553701	167.986	-0.00484755	-0.0242378	-0.0484755	-2.8857e-05	-0.000144285	-0.00028857	0.00151515	0.00151519	0.00151529
APOC3	Visc.WAT.vol	APOC3	0.0561182	0.0722718	0.437461	1	35559	32860	1	0.00553701	167.986	0.00561182	0.0280591	0.0561182	3.34066e-05	0.000167033	0.000334066	0.00151515	0.0015152	0.00151533
APOC3	Abdominal.scWAT.vol	APOC3	0.0658075	0.0785854	0.402367	1	35559	32860	1	0.00553701	167.986	0.00658075	0.0329038	0.0658075	3.91745e-05	0.000195872	0.000391745	0.00151515	0.00151521	0.0015154
APOC3	Liver.iron	APOC3	0.0667324	0.084523	0.429809	1	35559	32858	1	0.00553701	167.986	0.00667324	0.0333662	0.0667324	3.97251e-05	0.000198625	0.000397251	0.00151515	0.00151522	0.00151541
APOC3	Pancreas.fat	APOC3	0.0296591	0.09296	0.749687	1	35559	25617	1	0.00553701	167.986	0.00296591	0.0148296	0.0296591	1.76558e-05	8.82788e-05	0.000176558	0.00151515	0.00151516	0.0015152
APOC3	Kidney.vol	APOC3	0.134239	0.0691592	0.0522564	1	35559	32860	1	0.00553701	167.986	0.0134239	0.0671196	0.134239	7.9911e-05	0.000399555	0.00079911	0.00151516	0.00151541	0.00151619
APOC3	Lung.vol	APOC3	-0.106544	0.0735012	0.147184	1	35559	32860	1	0.00553701	167.986	-0.0106544	-0.0532718	-0.106544	-6.34242e-05	-0.000317121	-0.000634242	0.00151516	0.00151532	0.00151581
APOC3	Pancreas.vol	APOC3	0.11897	0.0818608	0.146135	1	35559	31758	1	0.00553701	167.986	0.011897	0.0594849	0.11897	7.08214e-05	0.000354107	0.000708214	0.00151516	0.00151536	0.00151597
APOC3	Pancreas.iron	APOC3	-0.0685642	0.0945811	0.468498	1	35559	25617	1	0.00553701	167.986	-0.00685642	-0.0342821	-0.0685642	-4.08155e-05	-0.000204077	-0.000408155	0.00151515	0.00151522	0.00151542
ANGL3	Albumin	ANGPTL3	0.0318458	0.030031	0.288949	3	35559	315268	0.11279	0.0152704	183.787	0.00318458	0.0159229	0.0318458	1.95438e-06	9.77188e-06	1.95438e-05	0.000387597	0.000387597	0.000387597
ANGL3	ALP	ANGPTL3	-0.020994	0.291089	0.942505	3	35559	344292	0.103282	0.0152704	183.787	-0.0020994	-0.010497	-0.020994	-1.17979e-06	-5.89893e-06	-1.17979e-05	0.000387597	0.000387597	0.000387597
ANGL3	ASAT	ANGPTL3	0.638642	0.151785	2.58178e-05	3	35559	344136	0.103328	0.0152704	183.787	0.0638642	0.319321	0.638642	3.59057e-05	0.000179528	0.000359057	0.000387597	0.000387609	0.000387646
ANGL3	Direct.Bilirubin	ANGPTL3	-0.000418289	0.0101481	0.967122	3	35559	292933	0.12139	0.0152704	183.787	-4.18289e-05	-0.000209144	-0.000418289	-2.76276e-08	-1.38138e-07	-2.76276e-07	0.000387597	0.000387597	0.000387597
ANGL3	Urea	ANGPTL3	0.00638003	0.0150251	0.671109	3	35559	344052	0.103354	0.0152704	183.787	0.000638003	0.00319001	0.00638003	3.58785e-07	1.79392e-06	3.58785e-06	0.000387597	0.000387597	0.000387597
ANGL3	Calcium	ANGPTL3	0.000772891	0.00108697	0.477052	3	35559	315153	0.112831	0.0152704	183.787	7.72891e-05	0.000386445	0.000772891	4.74496e-08	2.37248e-07	4.74496e-07	0.000387597	0.000387597	0.000387597
ANGL3	CRP	ANGPTL3	0.113753	0.0493258	0.0211025	3	35559	343524	0.103512	0.0152704	183.787	0.0113753	0.0568763	0.113753	6.40678e-06	3.20339e-05	6.40678e-05	0.000387597	0.000387598	0.0003876
ANGL3	GGT	ANGPTL3	0.788	0.467401	0.0918115	3	35559	344104	0.103338	0.0152704	183.787	0.0788	0.394	0.788	4.4307e-05	0.000221535	0.00044307	0.000387597	0.000387608	0.00038764
ANGL3	IGF-1	ANGPTL3	0.0296913	0.0615341	0.629438	3	35559	342439	0.10384	0.0152704	183.787	0.00296913	0.0148457	0.0296913	1.67758e-06	8.38788e-06	1.67758e-05	0.000387597	0.000387597	0.000387597
ANGL3	Oestradiol	ANGPTL3	0.639759	11.5939	0.955995	3	35559	54498	0.652483	0.0152704	183.787	0.0639759	0.319879	0.639759	0.000227128	0.00113564	0.00227128	0.0003876	0.000387685	0.00038795
ANGL3	Phosphate	ANGPTL3	-0.00132473	0.00182508	0.467934	3	35559	314658	0.113008	0.0152704	183.787	-0.000132473	-0.000662363	-0.00132473	-8.1456e-08	-4.0728e-07	-8.1456e-07	0.000387597	0.000387597	0.000387597
ANGL3	RF	ANGPTL3	-0.533114	0.746911	0.475376	3	35559	30565	1	0.0152704	183.787	-0.0533114	-0.266557	-0.533114	-0.000290073	-0.00145036	-0.00290073	0.000387624	0.000388267	0.000390277
ANGL3	SHBG	ANGPTL3	-0.273766	0.296494	0.355827	3	35559	312215	0.113893	0.0152704	183.787	-0.0273766	-0.136883	-0.273766	-1.69653e-05	-8.48266e-05	-0.000169653	0.000387597	0.000387599	0.000387605
ANGL3	Tot.Bilirubin	ANGPTL3	0.274214	0.0484002	1.46546e-08	3	35559	342829	0.103722	0.0152704	183.787	0.0274214	0.137107	0.274214	1.54756e-05	7.73781e-05	0.000154756	0.000387597	0.000387601	0.000387613
ANGL3	Testo	ANGPTL3	-0.104251	0.0315772	0.000961799	3	35559	312102	0.113934	0.0152704	183.787	-0.0104251	-0.0521255	-0.104251	-6.46279e-06	-3.23139e-05	-6.46279e-05	0.000387597	0.000387598	0.000387599
ANGL3	Tot.prot	ANGPTL3	0.0529384	0.0473199	0.263254	3	35559	314921	0.112914	0.0152704	183.787	0.00529384	0.0264692	0.0529384	3.25241e-06	1.6262e-05	3.25241e-05	0.000387597	0.000387597	0.000387598
ANGL3	Urate	ANGPTL3	0.504716	0.766147	0.510042	3	35559	343836	0.103418	0.0152704	183.787	0.0504716	0.252358	0.504716	2.84009e-05	0.000142004	0.000284009	0.000387597	0.0003876	0.00038761
ANGL3	VitD	ANGPTL3	-2.12048	0.239809	9.37084e-19	3	35559	329247	0.108001	0.0152704	183.787	-0.212048	-1.06024	-2.12048	-0.000124609	-0.000623043	-0.00124609	0.000387602	0.000387717	0.000388076
ANGL3	Est.Dil.Factor	ANGPTL3	-3.37239e-05	0.000119342	0.777497	3	35559	342418	0.103847	0.0152704	183.787	-3.37239e-06	-1.68619e-05	-3.37239e-05	-1.90553e-09	-9.52767e-09	-1.90553e-08	0.000387597	0.000387597	0.000387597
ANGL3	WBC	ANGPTL3	0.0437481	0.0226366	0.0532826	3	35559	350470	0.101461	0.0152704	183.787	0.00437481	0.021874	0.0437481	2.41515e-06	1.20757e-05	2.41515e-05	0.000387597	0.000387597	0.000387597
ANGL3	RBC	ANGPTL3	-0.00796739	0.00389319	0.0407076	3	35559	350475	0.101459	0.0152704	183.787	-0.000796739	-0.00398369	-0.00796739	-4.3984e-07	-2.1992e-06	-4.3984e-06	0.000387597	0.000387597	0.000387597
ANGL3	Hb	ANGPTL3	0.0120473	0.0108874	0.268494	3	35559	350474	0.10146	0.0152704	183.787	0.00120473	0.00602363	0.0120473	6.65072e-07	3.32536e-06	6.65072e-06	0.000387597	0.000387597	0.000387597
ANGL3	Hct	ANGPTL3	0.00559118	0.0321024	0.861734	3	35559	350475	0.101459	0.0152704	183.787	0.000559118	0.00279559	0.00559118	3.08661e-07	1.54331e-06	3.08661e-06	0.000387597	0.000387597	0.000387597
ANGL3	MCV	ANGPTL3	0.176718	0.0485366	0.00027167	3	35559	350473	0.10146	0.0152704	183.787	0.0176718	0.0883589	0.176718	9.75577e-06	4.87788e-05	9.75577e-05	0.000387597	0.000387598	0.000387603
ANGL3	MCH	ANGPTL3	0.0861965	0.0202207	2.01899e-05	3	35559	350472	0.10146	0.0152704	183.787	0.00861965	0.0430982	0.0861965	4.75852e-06	2.37926e-05	4.75852e-05	0.000387597	0.000387597	0.000387599
ANGL3	MCHC	ANGPTL3	0.027075	0.0117909	0.0216616	3	35559	350468	0.101461	0.0152704	183.787	0.0027075	0.0135375	0.027075	1.4947e-06	7.47352e-06	1.4947e-05	0.000387597	0.000387597	0.000387597
ANGL3	RDW	ANGPTL3	-0.00633863	0.0105472	0.547855	3	35559	350473	0.10146	0.0152704	183.787	-0.000633863	-0.00316931	-0.00633863	-3.49926e-07	-1.74963e-06	-3.49926e-06	0.000387597	0.000387597	0.000387597
ANGL3	TPK	ANGPTL3	-3.69848	0.646863	1.08058e-08	3	35559	350474	0.10146	0.0152704	183.787	-0.369848	-1.84924	-3.69848	-0.000204176	-0.00102088	-0.00204176	0.000387605	0.000387788	0.00038836
ANGL3	PCT	ANGPTL3	-0.00102609	0.000519747	0.0483577	3	35559	350471	0.101461	0.0152704	183.787	-0.000102609	-0.000513046	-0.00102609	-5.6646e-08	-2.8323e-07	-5.6646e-07	0.000387597	0.000387597	0.000387597
ANGL3	MPV	ANGPTL3	0.0914255	0.0120117	2.71232e-14	3	35559	350470	0.101461	0.0152704	183.787	0.00914255	0.0457127	0.0914255	5.04722e-06	2.52361e-05	5.04722e-05	0.000387597	0.000387598	0.0003876
ANGL3	PDW	ANGPTL3	0.104481	0.00571399	1.08785e-74	3	35559	350470	0.101461	0.0152704	183.787	0.0104481	0.0522404	0.104481	5.76795e-06	2.88398e-05	5.76795e-05	0.000387597	0.000387599	0.000387603
ANGL3	LYMPHO.pct	ANGPTL3	0.0958643	0.0808035	0.235469	3	35559	349861	0.101638	0.0152704	183.787	0.00958643	0.0479321	0.0958643	5.30148e-06	2.65074e-05	5.30148e-05	0.000387597	0.000387597	0.000387598
ANGL3	MONO.pct	ANGPTL3	-0.0419147	0.0296808	0.157897	3	35559	349861	0.101638	0.0152704	183.787	-0.00419147	-0.0209574	-0.0419147	-2.31796e-06	-1.15898e-05	-2.31796e-05	0.000387597	0.000387597	0.000387597
ANGL3	NEUTR.pct	ANGPTL3	-0.0020453	0.0932365	0.982498	3	35559	349861	0.101638	0.0152704	183.787	-0.00020453	-0.00102265	-0.0020453	-1.13109e-07	-5.65544e-07	-1.13109e-06	0.000387597	0.000387597	0.000387597
ANGL3	EOSIN.pct	ANGPTL3	-0.0588086	0.0205249	0.00416702	3	35559	349861	0.101638	0.0152704	183.787	-0.00588086	-0.0294043	-0.0588086	-3.25223e-06	-1.62611e-05	-3.25223e-05	0.000387597	0.000387597	0.000387598
ANGL3	BASO.pct	ANGPTL3	0.00690592	0.00676479	0.30732	3	35559	349861	0.101638	0.0152704	183.787	0.000690592	0.00345296	0.00690592	3.81911e-07	1.90955e-06	3.81911e-06	0.000387597	0.000387597	0.000387597
ANGL3	NRBC.pct	ANGPTL3	0.000982835	0.00164031	0.549055	3	35559	349845	0.101642	0.0152704	183.787	9.82835e-05	0.000491417	0.000982835	5.43551e-08	2.71776e-07	5.43551e-07	0.000387597	0.000387597	0.000387597
ANGL3	Ret.pct	ANGPTL3	0.00862154	0.0102066	0.398279	3	35559	344728	0.103151	0.0152704	183.787	0.000862154	0.00431077	0.00862154	4.83887e-07	2.41944e-06	4.83887e-06	0.000387597	0.000387597	0.000387597
ANGL3	MRV	ANGPTL3	0.020884	0.0870533	0.810409	3	35559	344728	0.103151	0.0152704	183.787	0.0020884	0.010442	0.020884	1.17212e-06	5.86061e-06	1.17212e-05	0.000387597	0.000387597	0.000387597
ANGL3	MSCV	ANGPTL3	0.256023	0.0588989	1.38123e-05	3	35559	344729	0.103151	0.0152704	183.787	0.0256023	0.128012	0.256023	1.43694e-05	7.18468e-05	0.000143694	0.000387597	0.0003876	0.000387609
ANGL3	IRF	ANGPTL3	-0.000140198	0.00068047	0.836767	3	35559	344728	0.103151	0.0152704	183.787	-1.40198e-05	-7.00988e-05	-0.000140198	-7.86864e-09	-3.93432e-08	-7.86864e-08	0.000387597	0.000387597	0.000387597
ANGL3	HLSR.pct	ANGPTL3	0.00635534	0.00380896	0.0952116	3	35559	344729	0.103151	0.0152704	183.787	0.000635534	0.00317767	0.00635534	3.56695e-07	1.78347e-06	3.56695e-06	0.000387597	0.000387597	0.000387597
ANGL3	Urine.Albumin	ANGPTL3	1.47745	2.47289	0.550202	3	35559	108706	0.327112	0.0152704	183.787	0.147745	0.738723	1.47745	0.000262962	0.00131481	0.00262962	0.000387606	0.000387813	0.000388462
ANGL3	Urine.Crea	ANGPTL3	145.168	60.5727	0.0165485	3	35559	350812	0.101362	0.0152704	183.787	14.5168	72.5839	145.168	0.00800629	0.0400315	0.0800629	0.000388789	0.000417667	0.000511169
ANGL3	Urine.K	ANGPTL3	0.630274	0.375508	0.0932585	3	35559	350053	0.101582	0.0152704	183.787	0.0630274	0.315137	0.630274	3.48362e-05	0.000174181	0.000348362	0.000387597	0.000387604	0.000387626
ANGL3	Urine.Na	ANGPTL3	0.928992	0.468373	0.0473177	3	35559	350061	0.101579	0.0152704	183.787	0.0928992	0.464496	0.928992	5.13457e-05	0.000256729	0.000513457	0.000387597	0.000387611	0.000387653
ANGL4	Albumin	ANGPTL4	-0.202769	0.0725876	0.00521508	1	35559	315268	0.11279	0.0048358	151.918	-0.0202769	-0.101385	-0.202769	-1.50544e-05	-7.52719e-05	-0.000150544	0.000387597	0.000387598	0.000387603
ANGL4	ALP	ANGPTL4	2.37168	0.70388	0.000753201	1	35559	344292	0.103282	0.0048358	151.918	0.237168	1.18584	2.37168	0.000161239	0.000806196	0.00161239	0.000387599	0.000387654	0.000387824
ANGL4	ASAT	ANGPTL4	0.476533	0.36699	0.194119	1	35559	344136	0.103328	0.0048358	151.918	0.0476533	0.238267	0.476533	3.24119e-05	0.000162059	0.000324119	0.000387597	0.0003876	0.000387609
ANGL4	Direct.Bilirubin	ANGPTL4	-0.0081577	0.0244662	0.738812	1	35559	292933	0.12139	0.0048358	151.918	-0.00081577	-0.00407885	-0.0081577	-6.51839e-07	-3.25919e-06	-6.51839e-06	0.000387597	0.000387597	0.000387597
ANGL4	Urea	ANGPTL4	0.00142991	0.0363298	0.968604	1	35559	344052	0.103354	0.0048358	151.918	0.000142991	0.000714956	0.00142991	9.72806e-08	4.86403e-07	9.72806e-07	0.000387597	0.000387597	0.000387597
ANGL4	Calcium	ANGPTL4	-0.00775094	0.00262753	0.00317887	1	35559	315153	0.112831	0.0048358	151.918	-0.000775094	-0.00387547	-0.00775094	-5.7567e-07	-2.87835e-06	-5.7567e-06	0.000387597	0.000387597	0.000387597
ANGL4	CRP	ANGPTL4	-0.0648811	0.119246	0.586376	1	35559	343524	0.103512	0.0048358	151.918	-0.00648811	-0.0324406	-0.0648811	-4.42081e-06	-2.21041e-05	-4.42081e-05	0.000387597	0.000387597	0.000387597
ANGL4	GGT	ANGPTL4	-0.879318	1.13032	0.436606	1	35559	344104	0.103338	0.0048358	151.918	-0.0879318	-0.439659	-0.879318	-5.98132e-05	-0.000299066	-0.000598132	0.000387597	0.000387603	0.000387622
ANGL4	IGF-1	ANGPTL4	0.226518	0.148755	0.127819	1	35559	342439	0.10384	0.0048358	151.918	0.0226518	0.113259	0.226518	1.54832e-05	7.74158e-05	0.000154832	0.000387597	0.000387598	0.000387601
ANGL4	Oestradiol	ANGPTL4	55.3598	28.7994	0.0545738	1	35559	54498	0.652483	0.0048358	151.918	5.53598	27.6799	55.3598	0.0237769	0.118884	0.237769	0.000399885	0.000722881	0.00210541
ANGL4	Phosphate	ANGPTL4	-0.00115072	0.00441114	0.794195	1	35559	314658	0.113008	0.0048358	151.918	-0.000115072	-0.00057536	-0.00115072	-8.55996e-08	-4.27998e-07	-8.55996e-07	0.000387597	0.000387597	0.000387597
ANGL4	RF	ANGPTL4	1.84528	1.7709	0.297413	1	35559	30565	1	0.0048358	151.918	0.184528	0.922638	1.84528	0.00121465	0.00607327	0.0121465	0.000387746	0.000391319	0.000402535
ANGL4	SHBG	ANGPTL4	-1.50594	0.716615	0.0355996	1	35559	312215	0.113893	0.0048358	151.918	-0.150594	-0.752972	-1.50594	-0.000112901	-0.000564503	-0.00112901	0.000387598	0.000387624	0.000387706
ANGL4	Tot.Bilirubin	ANGPTL4	0.362672	0.117046	0.0019448	1	35559	342829	0.103722	0.0048358	151.918	0.0362672	0.181336	0.362672	2.47615e-05	0.000123808	0.000247615	0.000387597	0.0003876	0.00038761
ANGL4	Testo	ANGPTL4	-0.113044	0.0762516	0.138202	1	35559	312102	0.113934	0.0048358	151.918	-0.0113044	-0.0565222	-0.113044	-8.478e-06	-4.239e-05	-8.478e-05	0.000387597	0.000387597	0.000387598
ANGL4	Tot.prot	ANGPTL4	-0.216014	0.114468	0.0591457	1	35559	314921	0.112914	0.0048358	151.918	-0.0216014	-0.108007	-0.216014	-1.60554e-05	-8.02769e-05	-0.000160554	0.000387597	0.000387598	0.000387603
ANGL4	Urate	ANGPTL4	-0.437203	1.85225	0.813403	1	35559	343836	0.103418	0.0048358	151.918	-0.0437203	-0.218601	-0.437203	-2.97627e-05	-0.000148814	-0.000297627	0.000387597	0.000387598	0.000387601
ANGL4	VitD	ANGPTL4	0.323279	0.580069	0.577315	1	35559	329247	0.108001	0.0048358	151.918	0.0323279	0.16164	0.323279	2.29825e-05	0.000114912	0.000229825	0.000387597	0.000387598	0.000387602
ANGL4	Est.Dil.Factor	ANGPTL4	0.000196014	0.000288526	0.496909	1	35559	342418	0.103847	0.0048358	151.918	1.96014e-05	9.80069e-05	0.000196014	1.3399e-08	6.69948e-08	1.3399e-07	0.000387597	0.000387597	0.000387597
ANGL4	WBC	ANGPTL4	0.0951427	0.054648	0.0816819	1	35559	350470	0.101461	0.0048358	151.918	0.00951427	0.0475713	0.0951427	6.35427e-06	3.17713e-05	6.35427e-05	0.000387597	0.000387597	0.000387598
ANGL4	RBC	ANGPTL4	0.00528232	0.0093985	0.57409	1	35559	350475	0.101459	0.0048358	151.918	0.000528232	0.00264116	0.00528232	3.52784e-07	1.76392e-06	3.52784e-06	0.000387597	0.000387597	0.000387597
ANGL4	Hb	ANGPTL4	0.0121319	0.0262829	0.644376	1	35559	350474	0.10146	0.0048358	151.918	0.00121319	0.00606594	0.0121319	8.1024e-07	4.0512e-06	8.1024e-06	0.000387597	0.000387597	0.000387597
ANGL4	Hct	ANGPTL4	-0.047679	0.0774975	0.538401	1	35559	350475	0.101459	0.0048358	151.918	-0.0047679	-0.0238395	-0.047679	-3.18428e-06	-1.59214e-05	-3.18428e-05	0.000387597	0.000387597	0.000387597
ANGL4	MCV	ANGPTL4	-0.229546	0.117173	0.0501091	1	35559	350473	0.10146	0.0048358	151.918	-0.0229546	-0.114773	-0.229546	-1.53305e-05	-7.66524e-05	-0.000153305	0.000387597	0.000387598	0.000387602
ANGL4	MCH	ANGPTL4	0.00246773	0.0488154	0.959682	1	35559	350472	0.10146	0.0048358	151.918	0.000246773	0.00123386	0.00246773	1.6481e-07	8.24052e-07	1.6481e-06	0.000387597	0.000387597	0.000387597
ANGL4	MCHC	ANGPTL4	0.0762416	0.028465	0.00739676	1	35559	350468	0.101461	0.0048358	151.918	0.00762416	0.0381208	0.0762416	5.09195e-06	2.54598e-05	5.09195e-05	0.000387597	0.000387597	0.000387598
ANGL4	RDW	ANGPTL4	-0.148698	0.0254605	5.20882e-09	1	35559	350473	0.10146	0.0048358	151.918	-0.0148698	-0.0743492	-0.148698	-9.93099e-06	-4.9655e-05	-9.93099e-05	0.000387597	0.000387598	0.000387601
ANGL4	TPK	ANGPTL4	-3.60979	1.56162	0.0208015	1	35559	350474	0.10146	0.0048358	151.918	-0.360979	-1.8049	-3.60979	-0.000241084	-0.00120542	-0.00241084	0.0003876	0.000387681	0.000387934
ANGL4	PCT	ANGPTL4	-0.00183877	0.0012547	0.142782	1	35559	350471	0.101461	0.0048358	151.918	-0.000183877	-0.000919387	-0.00183877	-1.22805e-07	-6.14027e-07	-1.22805e-06	0.000387597	0.000387597	0.000387597
ANGL4	MPV	ANGPTL4	0.0660601	0.0289991	0.0227264	1	35559	350470	0.101461	0.0048358	151.918	0.00660601	0.03303	0.0660601	4.41194e-06	2.20597e-05	4.41194e-05	0.000387597	0.000387597	0.000387598
ANGL4	PDW	ANGPTL4	0.0463702	0.0137998	0.000778856	1	35559	350470	0.101461	0.0048358	151.918	0.00463702	0.0231851	0.0463702	3.09691e-06	1.54846e-05	3.09691e-05	0.000387597	0.000387597	0.000387597
ANGL4	LYMPHO.pct	ANGPTL4	0.0956361	0.195079	0.623963	1	35559	349861	0.101638	0.0048358	151.918	0.00956361	0.0478181	0.0956361	6.39834e-06	3.19917e-05	6.39834e-05	0.000387597	0.000387597	0.000387598
ANGL4	MONO.pct	ANGPTL4	-0.240626	0.0716558	0.000784854	1	35559	349861	0.101638	0.0048358	151.918	-0.0240626	-0.120313	-0.240626	-1.60986e-05	-8.0493e-05	-0.000160986	0.000387597	0.000387599	0.000387604
ANGL4	NEUTR.pct	ANGPTL4	0.0632519	0.225095	0.77871	1	35559	349861	0.101638	0.0048358	151.918	0.00632519	0.0316259	0.0632519	4.23174e-06	2.11587e-05	4.23174e-05	0.000387597	0.000387597	0.000387597
ANGL4	EOSIN.pct	ANGPTL4	0.0660188	0.0495526	0.182762	1	35559	349861	0.101638	0.0048358	151.918	0.00660188	0.0330094	0.0660188	4.41685e-06	2.20843e-05	4.41685e-05	0.000387597	0.000387597	0.000387598
ANGL4	BASO.pct	ANGPTL4	0.0156464	0.0163319	0.338048	1	35559	349861	0.101638	0.0048358	151.918	0.00156464	0.00782322	0.0156464	1.04679e-06	5.23397e-06	1.04679e-05	0.000387597	0.000387597	0.000387597
ANGL4	NRBC.pct	ANGPTL4	0.00043337	0.00396045	0.912866	1	35559	349845	0.101642	0.0048358	151.918	4.3337e-05	0.000216685	0.00043337	2.89951e-08	1.44975e-07	2.89951e-07	0.000387597	0.000387597	0.000387597
ANGL4	Ret.pct	ANGPTL4	0.0740479	0.0246394	0.00265354	1	35559	344728	0.103151	0.0048358	151.918	0.00740479	0.0370239	0.0740479	5.02779e-06	2.51389e-05	5.02779e-05	0.000387597	0.000387597	0.000387598
ANGL4	MRV	ANGPTL4	-0.95025	0.210149	6.13156e-06	1	35559	344728	0.103151	0.0048358	151.918	-0.095025	-0.475125	-0.95025	-6.45212e-05	-0.000322606	-0.000645212	0.000387598	0.000387614	0.000387663
ANGL4	MSCV	ANGPTL4	-0.960735	0.142183	1.40833e-11	1	35559	344729	0.103151	0.0048358	151.918	-0.0960735	-0.480368	-0.960735	-6.52329e-05	-0.000326165	-0.000652329	0.000387598	0.000387617	0.000387679
ANGL4	IRF	ANGPTL4	0.00396314	0.0016427	0.0158404	1	35559	344728	0.103151	0.0048358	151.918	0.000396314	0.00198157	0.00396314	2.69094e-07	1.34547e-06	2.69094e-06	0.000387597	0.000387597	0.000387597
ANGL4	HLSR.pct	ANGPTL4	0.0214657	0.00919515	0.0195718	1	35559	344729	0.103151	0.0048358	151.918	0.00214657	0.0107328	0.0214657	1.4575e-06	7.28749e-06	1.4575e-05	0.000387597	0.000387597	0.000387597
ANGL4	Urine.Albumin	ANGPTL4	1.26191	5.97262	0.832666	1	35559	108706	0.327112	0.0048358	151.918	0.126191	0.630957	1.26191	0.000271717	0.00135859	0.00271717	0.0003876	0.00038767	0.000387889
ANGL4	Urine.Crea	ANGPTL4	30.4765	146.185	0.834855	1	35559	350812	0.101362	0.0048358	151.918	3.04765	15.2383	30.4765	0.00203344	0.0101672	0.0203344	0.000387621	0.000388206	0.000390034
ANGL4	Urine.K	ANGPTL4	-1.12893	0.906167	0.212826	1	35559	350053	0.101582	0.0048358	151.918	-0.112893	-0.564467	-1.12893	-7.54876e-05	-0.000377438	-0.000754876	0.000387597	0.000387608	0.000387641
ANGL4	Urine.Na	ANGPTL4	0.0961686	1.12996	0.932175	1	35559	350061	0.101579	0.0048358	151.918	0.00961686	0.0480843	0.0961686	6.43029e-06	3.21515e-05	6.43029e-05	0.000387597	0.000387597	0.000387597
APOC3	Albumin	APOC3	-0.0889237	0.0347297	0.0104536	2	35559	315268	0.11279	0.0240007	437.177	-0.00889237	-0.0444619	-0.0889237	-2.29419e-06	-1.1471e-05	-2.29419e-05	0.000387597	0.000387597	0.000387598
APOC3	ALP	APOC3	-0.974649	0.337057	0.00383237	2	35559	344292	0.103282	0.0240007	437.177	-0.0974649	-0.487324	-0.974649	-2.30257e-05	-0.000115129	-0.000230257	0.000387597	0.000387603	0.00038762
APOC3	ASAT	APOC3	-0.337	0.175739	0.0551591	2	35559	344136	0.103328	0.0240007	437.177	-0.0337	-0.1685	-0.337	-7.96511e-06	-3.98255e-05	-7.96511e-05	0.000387597	0.000387598	0.000387601
APOC3	Direct.Bilirubin	APOC3	-0.0171403	0.0116559	0.141419	2	35559	292933	0.12139	0.0240007	437.177	-0.00171403	-0.00857014	-0.0171403	-4.75928e-07	-2.37964e-06	-4.75928e-06	0.000387597	0.000387597	0.000387597
APOC3	Urea	APOC3	-0.0650871	0.0173995	0.000183476	2	35559	344052	0.103354	0.0240007	437.177	-0.00650871	-0.0325435	-0.0650871	-1.53873e-06	-7.69366e-06	-1.53873e-05	0.000387597	0.000387597	0.000387597
APOC3	Calcium	APOC3	-0.0031145	0.0012568	0.0132076	2	35559	315153	0.112831	0.0240007	437.177	-0.00031145	-0.00155725	-0.0031145	-8.0382e-08	-4.0191e-07	-8.0382e-07	0.000387597	0.000387597	0.000387597
APOC3	CRP	APOC3	-0.0879399	0.057099	0.123529	2	35559	343524	0.103512	0.0240007	437.177	-0.00879399	-0.04397	-0.0879399	-2.08219e-06	-1.0411e-05	-2.08219e-05	0.000387597	0.000387597	0.000387597
APOC3	GGT	APOC3	0.0167806	0.541555	0.975281	2	35559	344104	0.103338	0.0240007	437.177	0.00167806	0.00839032	0.0167806	3.96653e-07	1.98327e-06	3.96653e-06	0.000387597	0.000387597	0.000387597
APOC3	IGF-1	APOC3	-0.0911564	0.0712236	0.200594	2	35559	342439	0.10384	0.0240007	437.177	-0.00911564	-0.0455782	-0.0911564	-2.16519e-06	-1.08259e-05	-2.16519e-05	0.000387597	0.000387597	0.000387597
APOC3	Oestradiol	APOC3	0.722395	12.9876	0.955643	2	35559	54498	0.652483	0.0240007	437.177	0.0722395	0.361198	0.722395	0.000107817	0.000539084	0.00107817	0.000387598	0.000387628	0.000387722
APOC3	Phosphate	APOC3	-0.00397223	0.00210956	0.0597051	2	35559	314658	0.113008	0.0240007	437.177	-0.000397223	-0.00198612	-0.00397223	-1.02681e-07	-5.13403e-07	-1.02681e-06	0.000387597	0.000387597	0.000387597
APOC3	RF	APOC3	-0.422586	0.930568	0.649745	2	35559	30565	1	0.0240007	437.177	-0.0422586	-0.211293	-0.422586	-9.66625e-05	-0.000483312	-0.000966625	0.000387602	0.000387714	0.000388064
APOC3	SHBG	APOC3	0.347503	0.342519	0.31032	2	35559	312215	0.113893	0.0240007	437.177	0.0347503	0.173751	0.347503	9.05308e-06	4.52654e-05	9.05308e-05	0.000387597	0.000387598	0.0003876
APOC3	Tot.Bilirubin	APOC3	0.163422	0.0560283	0.00353674	2	35559	342829	0.103722	0.0240007	437.177	0.0163422	0.0817109	0.163422	3.87726e-06	1.93863e-05	3.87726e-05	0.000387597	0.000387597	0.000387598
APOC3	Testo	APOC3	0.00669268	0.0365146	0.854572	2	35559	312102	0.113934	0.0240007	437.177	0.000669268	0.00334634	0.00669268	1.7442e-07	8.72099e-07	1.7442e-06	0.000387597	0.000387597	0.000387597
APOC3	Tot.prot	APOC3	-0.0890366	0.0547288	0.103765	2	35559	314921	0.112914	0.0240007	437.177	-0.00890366	-0.0445183	-0.0890366	-2.29964e-06	-1.14982e-05	-2.29964e-05	0.000387597	0.000387597	0.000387597
APOC3	Urate	APOC3	-1.77006	0.887526	0.0461111	2	35559	343836	0.103418	0.0240007	437.177	-0.177006	-0.88503	-1.77006	-4.18725e-05	-0.000209362	-0.000418725	0.000387597	0.000387608	0.00038764
APOC3	VitD	APOC3	-0.820957	0.27658	0.00299509	2	35559	329247	0.108001	0.0240007	437.177	-0.0820957	-0.410478	-0.820957	-2.0281e-05	-0.000101405	-0.00020281	0.000387597	0.000387602	0.000387617
APOC3	Est.Dil.Factor	APOC3	-1.01581e-05	0.000138463	0.941517	2	35559	342418	0.103847	0.0240007	437.177	-1.01581e-06	-5.07904e-06	-1.01581e-05	-2.41294e-10	-1.20647e-09	-2.41294e-09	0.000387597	0.000387597	0.000387597
APOC3	WBC	APOC3	-0.0897358	0.0262133	0.000618665	2	35559	350470	0.101461	0.0240007	437.177	-0.00897358	-0.0448679	-0.0897358	-2.08261e-06	-1.0413e-05	-2.08261e-05	0.000387597	0.000387597	0.000387598
APOC3	RBC	APOC3	-0.0106127	0.0045084	0.0185729	2	35559	350475	0.101459	0.0240007	437.177	-0.00106127	-0.00530637	-0.0106127	-2.46299e-07	-1.23149e-06	-2.46299e-06	0.000387597	0.000387597	0.000387597
APOC3	Hb	APOC3	-0.0167516	0.0126077	0.183955	2	35559	350474	0.10146	0.0240007	437.177	-0.00167516	-0.00837579	-0.0167516	-3.88769e-07	-1.94385e-06	-3.88769e-06	0.000387597	0.000387597	0.000387597
APOC3	Hct	APOC3	-0.131003	0.0371748	0.000425146	2	35559	350475	0.101459	0.0240007	437.177	-0.0131003	-0.0655013	-0.131003	-3.04029e-06	-1.52014e-05	-3.04029e-05	0.000387597	0.000387597	0.000387598
APOC3	MCV	APOC3	-0.0743731	0.0562072	0.185771	2	35559	350473	0.10146	0.0240007	437.177	-0.00743731	-0.0371866	-0.0743731	-1.72605e-06	-8.63025e-06	-1.72605e-05	0.000387597	0.000387597	0.000387597
APOC3	MCH	APOC3	0.0346947	0.0234164	0.138436	2	35559	350472	0.10146	0.0240007	437.177	0.00346947	0.0173473	0.0346947	8.05196e-07	4.02598e-06	8.05196e-06	0.000387597	0.000387597	0.000387597
APOC3	MCHC	APOC3	0.0680843	0.013654	6.15103e-07	2	35559	350468	0.101461	0.0240007	437.177	0.00680843	0.0340421	0.0680843	1.58012e-06	7.90061e-06	1.58012e-05	0.000387597	0.000387597	0.000387597
APOC3	RDW	APOC3	-0.120353	0.0122129	6.54716e-23	2	35559	350473	0.10146	0.0240007	437.177	-0.0120353	-0.0601765	-0.120353	-2.79315e-06	-1.39658e-05	-2.79315e-05	0.000387597	0.000387597	0.000387599
APOC3	TPK	APOC3	-4.96704	0.749082	3.33805e-11	2	35559	350474	0.10146	0.0240007	437.177	-0.496704	-2.48352	-4.96704	-0.000115275	-0.000576373	-0.00115275	0.000387601	0.000387692	0.000387979
APOC3	PCT	APOC3	-0.00336346	0.000601861	2.29135e-08	2	35559	350471	0.101461	0.0240007	437.177	-0.000336346	-0.00168173	-0.00336346	-7.80595e-08	-3.90297e-07	-7.80595e-07	0.000387597	0.000387597	0.000387597
APOC3	MPV	APOC3	0.0525613	0.0139107	0.000157786	2	35559	350470	0.101461	0.0240007	437.177	0.00525613	0.0262807	0.0525613	1.21985e-06	6.09926e-06	1.21985e-05	0.000387597	0.000387597	0.000387597
APOC3	PDW	APOC3	0.0705118	0.00661926	1.6973e-26	2	35559	350470	0.101461	0.0240007	437.177	0.00705118	0.0352559	0.0705118	1.63645e-06	8.18225e-06	1.63645e-05	0.000387597	0.000387597	0.000387598
APOC3	LYMPHO.pct	APOC3	0.216155	0.0935602	0.0208699	2	35559	349861	0.101638	0.0240007	437.177	0.0216155	0.108077	0.216155	5.02529e-06	2.51265e-05	5.02529e-05	0.000387597	0.000387597	0.000387599
APOC3	MONO.pct	APOC3	0.0349631	0.0343668	0.308987	2	35559	349861	0.101638	0.0240007	437.177	0.00349631	0.0174816	0.0349631	8.12843e-07	4.06421e-06	8.12843e-06	0.000387597	0.000387597	0.000387597
APOC3	NEUTR.pct	APOC3	-0.168133	0.107956	0.11937	2	35559	349861	0.101638	0.0240007	437.177	-0.0168133	-0.0840667	-0.168133	-3.90886e-06	-1.95443e-05	-3.90886e-05	0.000387597	0.000387597	0.000387598
APOC3	EOSIN.pct	APOC3	-0.0565621	0.0237654	0.0173119	2	35559	349861	0.101638	0.0240007	437.177	-0.00565621	-0.028281	-0.0565621	-1.31499e-06	-6.57494e-06	-1.31499e-05	0.000387597	0.000387597	0.000387597
APOC3	BASO.pct	APOC3	-0.026549	0.00783274	0.00070022	2	35559	349861	0.101638	0.0240007	437.177	-0.0026549	-0.0132745	-0.026549	-6.17227e-07	-3.08613e-06	-6.17227e-06	0.000387597	0.000387597	0.000387597
APOC3	NRBC.pct	APOC3	0.0016305	0.00189926	0.39062	2	35559	349845	0.101642	0.0240007	437.177	0.00016305	0.000815251	0.0016305	3.79086e-08	1.89543e-07	3.79086e-07	0.000387597	0.000387597	0.000387597
APOC3	Ret.pct	APOC3	0.0345148	0.0117942	0.00342889	2	35559	344728	0.103151	0.0240007	437.177	0.00345148	0.0172574	0.0345148	8.14368e-07	4.07184e-06	8.14368e-06	0.000387597	0.000387597	0.000387597
APOC3	MRV	APOC3	-0.593202	0.100592	3.69927e-09	2	35559	344728	0.103151	0.0240007	437.177	-0.0593202	-0.296601	-0.593202	-1.39965e-05	-6.99823e-05	-0.000139965	0.000387597	0.000387601	0.000387612
APOC3	MSCV	APOC3	-0.515112	0.06806	3.77581e-14	2	35559	344729	0.103151	0.0240007	437.177	-0.0515112	-0.257556	-0.515112	-1.21539e-05	-6.07695e-05	-0.000121539	0.000387597	0.0003876	0.000387611
APOC3	IRF	APOC3	-0.00170293	0.000786314	0.0303329	2	35559	344728	0.103151	0.0240007	437.177	-0.000170293	-0.000851466	-0.00170293	-4.01803e-08	-2.00901e-07	-4.01803e-07	0.000387597	0.000387597	0.000387597
APOC3	HLSR.pct	APOC3	0.00720843	0.00440144	0.101475	2	35559	344729	0.103151	0.0240007	437.177	0.000720843	0.00360422	0.00720843	1.70081e-07	8.50403e-07	1.70081e-06	0.000387597	0.000387597	0.000387597
APOC3	Urine.Albumin	APOC3	0.115361	2.80642	0.967211	2	35559	108706	0.327112	0.0240007	437.177	0.0115361	0.0576803	0.115361	8.63169e-06	4.31584e-05	8.63169e-05	0.000387597	0.000387597	0.000387598
APOC3	Urine.Crea	APOC3	-78.3351	69.8416	0.262028	2	35559	350812	0.101362	0.0240007	437.177	-7.83351	-39.1675	-78.3351	-0.00181624	-0.00908121	-0.0181624	0.000387693	0.000390009	0.000397266
APOC3	Urine.K	APOC3	-1.00806	0.432847	0.0198639	2	35559	350053	0.101582	0.0240007	437.177	-0.100806	-0.50403	-1.00806	-2.34231e-05	-0.000117116	-0.000234231	0.000387597	0.000387602	0.000387618
APOC3	Urine.Na	APOC3	-1.23859	0.539814	0.0217636	2	35559	350061	0.101579	0.0240007	437.177	-0.123859	-0.619293	-1.23859	-2.87789e-05	-0.000143895	-0.000287789	0.000387597	0.000387604	0.000387625
APOC3	ApoB	rs138326449	0.022307	0.00348305	1.5092e-10	1	35559	342590	0.103795	0.0203767	644.664	0.0022307	0.0111535	0.022307	3.59156e-07	1.79578e-06	3.59156e-06	0.00111111	0.00111111	0.00111111
APOC3	ApoA1	rs138326449	-0.0988444	0.00391125	6.52431e-141	1	35559	313387	0.113467	0.0203767	644.664	-0.00988444	-0.0494222	-0.0988444	-1.73975e-06	-8.69876e-06	-1.73975e-05	0.00111111	0.00111111	0.00111111
APOC3	LDL-C	rs138326449	0.073833	0.0126204	4.90649e-09	1	35559	343621	0.103483	0.0203767	644.664	0.0073833	0.0369165	0.073833	1.18519e-06	5.92594e-06	1.18519e-05	0.00111111	0.00111111	0.00111111
APOC3	TG	rs138326449	0.394798	0.0147721	2.3523e-157	1	35559	343992	0.103372	0.0203767	644.664	0.0394798	0.197399	0.394798	6.33056e-06	3.16528e-05	6.33056e-05	0.00111111	0.00111112	0.00111113
APOC3	HDL-C	rs138326449	-0.165817	0.00538869	6.34262e-208	1	35559	315133	0.112838	0.0203767	644.664	-0.0165817	-0.0829086	-0.165817	-2.90236e-06	-1.45118e-05	-2.90236e-05	0.00111111	0.00111111	0.00111112
APOC3	Tot-C	rs138326449	-0.00077149	0.0163364	0.962334	1	35559	344278	0.103286	0.0203767	644.664	-7.7149e-05	-0.000385745	-0.00077149	-1.23605e-08	-6.18026e-08	-1.23605e-07	0.00111111	0.00111111	0.00111111
APOC3	Lp(a)	rs138326449	0.190509	0.813328	0.814804	1	35559	273896	0.129827	0.0203767	644.664	0.0190509	0.0952544	0.190509	3.83659e-06	1.9183e-05	3.83659e-05	0.00111111	0.00111111	0.00111111
APOC3	fp-Glc	rs138326449	-8.52014e-05	0.0186275	0.996351	1	35559	314916	0.112916	0.0203767	644.664	-8.52014e-06	-4.26007e-05	-8.52014e-05	-1.49234e-09	-7.46171e-09	-1.49234e-08	0.00111111	0.00111111	0.00111111
APOC3	HbA1c	rs138326449	-0.143537	0.0939253	0.126462	1	35559	344182	0.103315	0.0203767	644.664	-0.0143537	-0.0717685	-0.143537	-2.30034e-06	-1.15017e-05	-2.30034e-05	0.00111111	0.00111111	0.00111111
APOC3	eGFR_crea	rs138326449					35559	1004040	0.0354159
APOC3	eGFR_cysc	rs138326449					35559	1201909	0.0295854
APOC3	CAD	rs138326449	0.0645585	0.0334248	0.0534267	1	35559	1165690	0.0305047	0.0203767	644.664	0.00645585	0.0322793	0.0645585	3.05483e-07	1.52741e-06	3.05483e-06	0.00125	0.00125	0.00125
APOC3	T2D	rs138326449	-0.0730794	0.0374532	0.0510309	1	35559	898130	0.0395923	0.0203767	644.664	-0.00730794	-0.0365397	-0.0730794	-4.4882e-07	-2.2441e-06	-4.4882e-06	0.00125	0.00125	0.00125
APOC3	CKD	rs138326449					35559	480698	0.0739737
APOC3	ISCH.STR	rs138326449					35559	1296908	0.0274183
APOC3	NAFLD	rs138326449					35559	787048	0.0451802
TG	CAD	rs138326449	0.163523	0.0846631	0.0534267	1	343992	1165690	0.295097	0.00222579	714.275	0.0163523	0.0817615	0.163523	6.75583e-06	3.37791e-05	6.75583e-05	0.00125	0.00125	0.00125
TG	T2D	rs138326449	-0.185106	0.0948668	0.0510309	1	343992	898130	0.383009	0.00222579	714.275	-0.0185106	-0.092553	-0.185106	-9.92576e-06	-4.96288e-05	-9.92576e-05	0.00125	0.00125	0.00125
TG	CKD	rs138326449					343992	480698	0.715609
TG	ISCH.STR	rs138326449					343992	1296908	0.26524
TG	NAFLD	rs138326449					343992	787048	0.437066
APOC3	SBP	rs138326449					35559	757601	0.0469363
APOC3	DBP	rs138326449					35559	757601	0.0469363
APOC3	BMI	rs138326449	0.0103225	0.0120581	0.391964	1	35559	806834	0.0440723	0.0203767	644.664	0.00103225	0.00516123	0.0103225	7.05692e-08	3.52846e-07	7.05692e-07	0.00111111	0.00111111	0.00111111
APOC3	WHR	rs138326449	-0.0184525	0.0124235	0.137466	1	35559	697734	0.0509635	0.0203767	644.664	-0.00184525	-0.00922627	-0.0184525	-1.45876e-07	-7.29378e-07	-1.45876e-06	0.00111111	0.00111111	0.00111111
APOC3	Body.FP	rs138326449					35559	454633	0.0782147
APOC3	Liver.FP	rs138326449					35559	32858	1
APOC3	Liver.vol	rs138326449					35559	32860	1
APOC3	Spleen.vol	rs138326449					35559	32860	1
APOC3	Visc.WAT.vol	rs138326449					35559	32860	1
APOC3	Abdominal.scWAT.vol	rs138326449					35559	32860	1
APOC3	Liver.iron	rs138326449					35559	32858	1
APOC3	Pancreas.fat	rs138326449					35559	25617	1
APOC3	Kidney.vol	rs138326449					35559	32860	1
APOC3	Lung.vol	rs138326449					35559	32860	1
APOC3	Pancreas.vol	rs138326449					35559	31758	1
APOC3	Pancreas.iron	rs138326449					35559	25617	1
APOC3	Albumin	rs138326449	-0.133215	0.0395949	0.00076699	1	35559	315268	0.11279	0.0203767	644.664	-0.0133215	-0.0666073	-0.133215	-2.33071e-06	-1.16535e-05	-2.33071e-05	0.000387597	0.000387597	0.000387598
APOC3	ALP	rs138326449	-0.719649	0.384516	0.0612661	1	35559	344292	0.103282	0.0203767	644.664	-0.0719649	-0.359825	-0.719649	-1.15295e-05	-5.76474e-05	-0.000115295	0.000387597	0.000387598	0.000387602
APOC3	ASAT	rs138326449	-0.292094	0.200466	0.145096	1	35559	344136	0.103328	0.0203767	644.664	-0.0292094	-0.146047	-0.292094	-4.68175e-06	-2.34087e-05	-4.68175e-05	0.000387597	0.000387597	0.000387598
APOC3	Direct.Bilirubin	rs138326449	-0.00908422	0.0132502	0.492971	1	35559	292933	0.12139	0.0203767	644.664	-0.000908422	-0.00454211	-0.00908422	-1.71055e-07	-8.55275e-07	-1.71055e-06	0.000387597	0.000387597	0.000387597
APOC3	Urea	rs138326449	-0.087444	0.0198506	1.05736e-05	1	35559	344052	0.103354	0.0203767	644.664	-0.0087444	-0.043722	-0.087444	-1.40192e-06	-7.00958e-06	-1.40192e-05	0.000387597	0.000387597	0.000387597
APOC3	Calcium	rs138326449	-0.00262501	0.00143281	0.0669412	1	35559	315153	0.112831	0.0203767	644.664	-0.000262501	-0.00131251	-0.00262501	-4.59437e-08	-2.29718e-07	-4.59437e-07	0.000387597	0.000387597	0.000387597
APOC3	CRP	rs138326449	-0.173865	0.0651274	0.00759389	1	35559	343524	0.103512	0.0203767	644.664	-0.0173865	-0.0869325	-0.173865	-2.79172e-06	-1.39586e-05	-2.79172e-05	0.000387597	0.000387597	0.000387598
APOC3	GGT	rs138326449	0.105271	0.617932	0.864727	1	35559	344104	0.103338	0.0203767	644.664	0.0105271	0.0526354	0.105271	1.68746e-06	8.43732e-06	1.68746e-05	0.000387597	0.000387597	0.000387597
APOC3	IGF-1	rs138326449	-0.111711	0.081246	0.16914	1	35559	342439	0.10384	0.0203767	644.664	-0.0111711	-0.0558555	-0.111711	-1.7994e-06	-8.99702e-06	-1.7994e-05	0.000387597	0.000387597	0.000387597
APOC3	Oestradiol	rs138326449	7.52946	14.6378	0.606983	1	35559	54498	0.652483	0.0203767	644.664	0.752946	3.76473	7.52946	0.000762078	0.00381039	0.00762078	0.00038765	0.000388922	0.000392905
APOC3	Phosphate	rs138326449	-0.00208075	0.00240468	0.386877	1	35559	314658	0.113008	0.0203767	644.664	-0.000208075	-0.00104038	-0.00208075	-3.64752e-08	-1.82376e-07	-3.64752e-07	0.000387597	0.000387597	0.000387597
APOC3	RF	rs138326449	-0.951128	1.0945	0.384844	1	35559	30565	1	0.0203767	644.664	-0.0951128	-0.475564	-0.951128	-0.000147539	-0.000737693	-0.00147539	0.000387606	0.000387828	0.000388522
APOC3	SHBG	rs138326449	0.439088	0.390395	0.260704	1	35559	312215	0.113893	0.0203767	644.664	0.0439088	0.219544	0.439088	7.75736e-06	3.87868e-05	7.75736e-05	0.000387597	0.000387597	0.000387599
APOC3	Tot.Bilirubin	rs138326449	0.148812	0.0639079	0.0198832	1	35559	342829	0.103722	0.0203767	644.664	0.0148812	0.0744062	0.148812	2.3943e-06	1.19715e-05	2.3943e-05	0.000387597	0.000387597	0.000387597
APOC3	Testo	rs138326449	-0.00330209	0.0416301	0.936778	1	35559	312102	0.113934	0.0203767	644.664	-0.000330209	-0.00165105	-0.00330209	-5.83591e-08	-2.91796e-07	-5.83591e-07	0.000387597	0.000387597	0.000387597
APOC3	Tot.prot	rs138326449	-0.118119	0.0623961	0.0583508	1	35559	314921	0.112914	0.0203767	644.664	-0.0118119	-0.0590596	-0.118119	-2.06888e-06	-1.03444e-05	-2.06888e-05	0.000387597	0.000387597	0.000387597
APOC3	Urate	rs138326449	-1.45866	1.01265	0.149743	1	35559	343836	0.103418	0.0203767	644.664	-0.145866	-0.729332	-1.45866	-2.34002e-05	-0.000117001	-0.000234002	0.000387597	0.0003876	0.000387608
APOC3	VitD	rs138326449	0.0860692	0.31473	0.784492	1	35559	329247	0.108001	0.0203767	644.664	0.00860692	0.0430346	0.0860692	1.44192e-06	7.20962e-06	1.44192e-05	0.000387597	0.000387597	0.000387597
APOC3	Est.Dil.Factor	rs138326449	8.61332e-05	0.000158066	0.585809	1	35559	342418	0.103847	0.0203767	644.664	8.61332e-06	4.30666e-05	8.61332e-05	1.38749e-09	6.93745e-09	1.38749e-08	0.000387597	0.000387597	0.000387597
APOC3	WBC	rs138326449	-0.070037	0.0299087	0.0191967	1	35559	350470	0.101461	0.0203767	644.664	-0.0070037	-0.0350185	-0.070037	-1.10228e-06	-5.51141e-06	-1.10228e-05	0.000387597	0.000387597	0.000387597
APOC3	RBC	rs138326449	-0.0103553	0.00514397	0.0441044	1	35559	350475	0.101459	0.0203767	644.664	-0.00103553	-0.00517765	-0.0103553	-1.62975e-07	-8.14877e-07	-1.62975e-06	0.000387597	0.000387597	0.000387597
APOC3	Hb	rs138326449	-0.00884475	0.0143851	0.538651	1	35559	350474	0.10146	0.0203767	644.664	-0.000884475	-0.00442238	-0.00884475	-1.39202e-07	-6.96011e-07	-1.39202e-06	0.000387597	0.000387597	0.000387597
APOC3	Hct	rs138326449	-0.0890335	0.0424157	0.0358107	1	35559	350475	0.101459	0.0203767	644.664	-0.00890335	-0.0445168	-0.0890335	-1.40124e-06	-7.0062e-06	-1.40124e-05	0.000387597	0.000387597	0.000387597
APOC3	MCV	rs138326449	0.0203532	0.0641313	0.750964	1	35559	350473	0.10146	0.0203767	644.664	0.00203532	0.0101766	0.0203532	3.20328e-07	1.60164e-06	3.20328e-06	0.000387597	0.000387597	0.000387597
APOC3	MCH	rs138326449	0.0537787	0.0267175	0.0441295	1	35559	350472	0.10146	0.0203767	644.664	0.00537787	0.0268893	0.0537787	8.46394e-07	4.23197e-06	8.46394e-06	0.000387597	0.000387597	0.000387597
APOC3	MCHC	rs138326449	0.051832	0.0155788	0.000877616	1	35559	350468	0.101461	0.0203767	644.664	0.0051832	0.025916	0.051832	8.15766e-07	4.07883e-06	8.15766e-06	0.000387597	0.000387597	0.000387597
APOC3	RDW	rs138326449	-0.109583	0.0139345	3.71541e-15	1	35559	350473	0.10146	0.0203767	644.664	-0.0109583	-0.0547915	-0.109583	-1.72466e-06	-8.62332e-06	-1.72466e-05	0.000387597	0.000387597	0.000387597
APOC3	TPK	rs138326449	-3.53848	0.854691	3.47198e-05	1	35559	350474	0.10146	0.0203767	644.664	-0.353848	-1.76924	-3.53848	-5.569e-05	-0.00027845	-0.0005569	0.000387598	0.000387616	0.000387673
APOC3	PCT	rs138326449	-0.00263184	0.000686709	0.000126823	1	35559	350471	0.101461	0.0203767	644.664	-0.000263184	-0.00131592	-0.00263184	-4.14213e-08	-2.07107e-07	-4.14213e-07	0.000387597	0.000387597	0.000387597
APOC3	MPV	rs138326449	0.0307583	0.0158718	0.0526328	1	35559	350470	0.101461	0.0203767	644.664	0.00307583	0.0153791	0.0307583	4.84091e-07	2.42046e-06	4.84091e-06	0.000387597	0.000387597	0.000387597
APOC3	PDW	rs138326449	0.0440309	0.00755266	5.54779e-09	1	35559	350470	0.101461	0.0203767	644.664	0.00440309	0.0220154	0.0440309	6.92983e-07	3.46491e-06	6.92983e-06	0.000387597	0.000387597	0.000387597
APOC3	LYMPHO.pct	rs138326449	0.142301	0.106742	0.182492	1	35559	349861	0.101638	0.0203767	644.664	0.0142301	0.0711503	0.142301	2.24351e-06	1.12175e-05	2.24351e-05	0.000387597	0.000387597	0.000387597
APOC3	MONO.pct	rs138326449	0.0442967	0.0392089	0.258577	1	35559	349861	0.101638	0.0203767	644.664	0.00442967	0.0221483	0.0442967	6.9838e-07	3.4919e-06	6.9838e-06	0.000387597	0.000387597	0.000387597
APOC3	NEUTR.pct	rs138326449	-0.0997081	0.123167	0.418205	1	35559	349861	0.101638	0.0203767	644.664	-0.00997081	-0.0498541	-0.0997081	-1.572e-06	-7.85998e-06	-1.572e-05	0.000387597	0.000387597	0.000387597
APOC3	EOSIN.pct	rs138326449	-0.0638645	0.0271138	0.0185016	1	35559	349861	0.101638	0.0203767	644.664	-0.00638645	-0.0319323	-0.0638645	-1.00689e-06	-5.03443e-06	-1.00689e-05	0.000387597	0.000387597	0.000387597
APOC3	BASO.pct	rs138326449	-0.0231327	0.00893633	0.00963638	1	35559	349861	0.101638	0.0203767	644.664	-0.00231327	-0.0115663	-0.0231327	-3.64709e-07	-1.82355e-06	-3.64709e-06	0.000387597	0.000387597	0.000387597
APOC3	NRBC.pct	rs138326449	6.21248e-05	0.00216684	0.977127	1	35559	349845	0.101642	0.0203767	644.664	6.21248e-06	3.10624e-05	6.21248e-05	9.79502e-10	4.89751e-09	9.79502e-09	0.000387597	0.000387597	0.000387597
APOC3	Ret.pct	rs138326449	0.0215693	0.0134486	0.10875	1	35559	344728	0.103151	0.0203767	644.664	0.00215693	0.0107846	0.0215693	3.45124e-07	1.72562e-06	3.45124e-06	0.000387597	0.000387597	0.000387597
APOC3	MRV	rs138326449	-0.400786	0.114703	0.000475616	1	35559	344728	0.103151	0.0203767	644.664	-0.0400786	-0.200393	-0.400786	-6.41286e-06	-3.20643e-05	-6.41286e-05	0.000387597	0.000387598	0.0003876
APOC3	MSCV	rs138326449	-0.356055	0.0776076	4.47745e-06	1	35559	344729	0.103151	0.0203767	644.664	-0.0356055	-0.178028	-0.356055	-5.69712e-06	-2.84856e-05	-5.69712e-05	0.000387597	0.000387598	0.0003876
APOC3	IRF	rs138326449	-0.00155608	0.000896606	0.0826485	1	35559	344728	0.103151	0.0203767	644.664	-0.000155608	-0.00077804	-0.00155608	-2.48984e-08	-1.24492e-07	-2.48984e-07	0.000387597	0.000387597	0.000387597
APOC3	HLSR.pct	rs138326449	0.00427449	0.00501882	0.394385	1	35559	344729	0.103151	0.0203767	644.664	0.000427449	0.00213724	0.00427449	6.83947e-08	3.41973e-07	6.83947e-07	0.000387597	0.000387597	0.000387597
APOC3	Urine.Albumin	rs138326449	-0.190119	3.1868	0.952428	1	35559	108706	0.327112	0.0203767	644.664	-0.0190119	-0.0950594	-0.190119	-9.64689e-06	-4.82345e-05	-9.64689e-05	0.000387597	0.000387597	0.000387598
APOC3	Urine.Crea	rs138326449	-79.2034	79.5615	0.319494	1	35559	350812	0.101362	0.0203767	644.664	-7.92034	-39.6017	-79.2034	-0.00124533	-0.00622667	-0.0124533	0.000387635	0.000388559	0.000391449
APOC3	Urine.K	rs138326449	-1.08439	0.493048	0.0278527	1	35559	350053	0.101582	0.0203767	644.664	-0.108439	-0.542194	-1.08439	-1.70871e-05	-8.54353e-05	-0.000170871	0.000387597	0.000387599	0.000387606
APOC3	Urine.Na	rs138326449	-0.860181	0.614872	0.161825	1	35559	350061	0.101579	0.0203767	644.664	-0.0860181	-0.43009	-0.860181	-1.35538e-05	-6.77692e-05	-0.000135538	0.000387597	0.000387598	0.000387602

### Sheet: Table S5
No	phecode	Phecode_description	ICD_10	ICD_10_description
1	557	Intestinal malabsorption (non-celiac)	K902	Blind loop syndrome, not elsewhere classified
2	557	Intestinal malabsorption (non-celiac)	K904	Malabsorption due to intolerance, not elsewhere classified
3	557	Intestinal malabsorption (non-celiac)	K908	Other intestinal malabsorption
4	557	Intestinal malabsorption (non-celiac)	K909	Intestinal malabsorption, unspecified
5	567	Peritonitis and retroperitoneal infections	K630	Abscess of intestine
6	567	Peritonitis and retroperitoneal infections	K650	Acute peritonitis
7	567	Peritonitis and retroperitoneal infections	K658	Other peritonitis
8	567	Peritonitis and retroperitoneal infections	K659	Peritonitis, unspecified
9	567	Peritonitis and retroperitoneal infections	K678	Other disorders of peritoneum in infectious diseases classified elsewhere
10	572	Ascites (non malignant)	R18	Ascites
11	557.1	Celiac disease	K900	Coeliac disease
12	557.1	Celiac disease	K901	Tropical sprue
13	289.4	Lymphadenitis	I880	Nonspecific mesenteric lymphadenitis
14	289.4	Lymphadenitis	I881	Chronic lymphadenitis, except mesenteric
15	289.4	Lymphadenitis	I888	Other nonspecific lymphadenitis
16	289.4	Lymphadenitis	I889	Nonspecific lymphadenitis, unspecified
17	289.4	Lymphadenitis	L040	Acute lymphadenitis of face, head and neck
18	289.4	Lymphadenitis	L041	Acute lymphadenitis of trunk
19	289.4	Lymphadenitis	L042	Acute lymphadenitis of upper limb
20	289.4	Lymphadenitis	L043	Acute lymphadenitis of lower limb
21	289.4	Lymphadenitis	L048	Acute lymphadenitis of other sites
22	289.4	Lymphadenitis	L049	Acute lymphadenitis, unspecified
23	289.4	Lymphadenitis	R590	Localised enlarged lymph nodes
24	289.4	Lymphadenitis	R591	Generalised enlarged lymph nodes
25	289.4	Lymphadenitis	R599	Enlarged lymph nodes, unspecified
26	450	Noninfectious disorders of lymphatic channels	I890	Lymphoedema, not elsewhere classified
27	450	Noninfectious disorders of lymphatic channels	I891	Lymphangitis
28	450	Noninfectious disorders of lymphatic channels	I898	Other specified non-infective disorders of lymphatic vessels and lymph nodes
29	450	Noninfectious disorders of lymphatic channels	I899	Non-infective disorder of lymphatic vessels and lymph nodes, unspecified
30	450	Noninfectious disorders of lymphatic channels	I972	Postmastectomy lymphoedema syndrome

### Sheet: Table S6
Description.outcome	Category.outcome	MR.ID.exposure	MR.SNP	Outcome.ID.FinnGen	Samplesize.outcome	Events.outcome	MR.Beta	MR.standard_error	MR.Pval	MR.odds.ratio	MR.odds.ratio.ci_lower	MR.odds.ratio.ci_upper	MR.method
Abdominal aortic aneurysm (AAA)	IX Diseases of the circulatory system (I9_)	angl4	rs116843064	Abdominal aortic aneurysm (AAA)	795717	5175	-0.441176	0.200526	0.0278	0.643279	0.275775	1.50053	Wald ratio
Abnormalities of forces of labour	XV Pregnancy, childbirth and the puerperium (O15_)	angl4	rs116843064	Abnormalities of forces of labour	600919	4017	-0.298811	0.22338	0.181	0.7417	0.288709	1.90544	Wald ratio
Abscess of anal and rectal regions	XI Diseases of the digestive system (K11_)	angl4	rs116843064	Abscess of anal and rectal regions	752779	4339	-0.0369212	0.217167	0.865	0.963752	0.385119	2.41177	Wald ratio
Acanthosis nigricans	XII Diseases of the skin and subcutaneous tissue (L12_)	angl4	rs116843064	Acanthosis nigricans	799665	233	1.93992	0.973987	0.0464	6.95823	0.113715	425.774	Wald ratio
Acidosis	IV Endocrine, nutritional and metabolic diseases (E4_)	angl4	rs116843064	Acidosis	763867	2153	-0.279412	0.332698	0.401	0.756228	0.185504	3.08286	Wald ratio
Acquired haemolytic anaemia	III Diseases of the blood and blood-forming organs and certain disorders involving the immune mechanism (D3_)	angl4	rs116843064	Acquired haemolytic anaemia	808480	845	0.19587	0.48124	0.684	1.21637	0.159323	9.28648	Wald ratio
Acute and transient psychotic disorders	V Mental and behavioural disorders (F5_)	angl4	rs116843064	Acute and transient psychotic disorders	823381	4628	-0.384856	0.245524	0.117	0.680549	0.241252	1.91976	Wald ratio
Acute appendicitis	XI Diseases of the digestive system (K11_)	angl4	rs116843064	Acute appendicitis	829395	35118	-0.027816	0.07674	0.717	0.972567	0.703312	1.3449	Wald ratio
Acute appendicitis, no complications	XI Diseases of the digestive system (K11_)	angl4	rs116843064	Acute appendicitis, no complications	820966	27619	-0.0322278	0.0857377	0.707	0.968286	0.674103	1.39085	Wald ratio
Acute bronchitis	X Diseases of the respiratory system (J10_)	angl4	rs116843064	Acute bronchitis	826597	16967	-0.00716521	0.107789	0.947	0.99286	0.629739	1.56537	Wald ratio
Acute gastritis	XI Diseases of the digestive system (K11_)	angl4	rs116843064	Acute gastritis	733929	4005	0.204318	0.227913	0.37	1.22669	0.468437	3.21231	Wald ratio
Acute myeloid leukaemia (controls excluding all cancers)	II Neoplasms, from cancer register (ICD-O-3)	angl4	rs116843064	Acute myeloid leukaemia (controls excluding all cancers)	729685	653	-0.788486	0.589442	0.181	0.454533	0.0376959	5.4807	Wald ratio
Acute pancreatitis	XI Diseases of the digestive system (K11_)	angl4	rs116843064	Acute pancreatitis	788959	9153	-0.116708	0.149825	0.436	0.889845	0.47258	1.67553	Wald ratio
Acute peritonitis	XI Diseases of the digestive system (K11_)	angl4	rs116843064	Acute peritonitis	831342	2977	-0.422403	0.262065	0.107	0.65547	0.216681	1.98283	Wald ratio
Acute pharyngitis	X Diseases of the respiratory system (J10_)	angl4	rs116843064	Acute pharyngitis	758912	6381	0.00785357	0.178978	0.965	1.00788	0.473253	2.14648	Wald ratio
Acute posthaemorrhagic anaemia	III Diseases of the blood and blood-forming organs and certain disorders involving the immune mechanism (D3_)	angl4	rs116843064	Acute posthaemorrhagic anaemia	793545	1367	-0.252816	0.380129	0.506	0.776611	0.155917	3.86823	Wald ratio
Acute renal failure	XIV Diseases of the genitourinary system (N14_)	angl4	rs116843064	Acute renal failure	812798	14165	-0.22184	0.126464	0.0794	0.801044	0.469539	1.3666	Wald ratio
Acute sinusitis	X Diseases of the respiratory system (J10_)	angl4	rs116843064	Acute sinusitis	775607	23076	0.034418	0.0935705	0.713	1.03502	0.697111	1.53671	Wald ratio
Acute tubulo-interstitial nephritis	XIV Diseases of the genitourinary system (N14_)	angl4	rs116843064	Acute tubulo-interstitial nephritis	782162	26637	0.0494368	0.0872548	0.571	1.05068	0.726792	1.5189	Wald ratio
Acute upper respiratory infections of multiple and unspecified sites	X Diseases of the respiratory system (J10_)	angl4	rs116843064	Acute upper respiratory infections of multiple and unspecified sites	796331	41764	0.0785357	0.0719441	0.275	1.0817	0.79824	1.46582	Wald ratio
Adenocarcinoma and ductal carcinoma of pancreas (controls excluding all cancers)	II Neoplasms, from cancer register (ICD-O-3)	angl4	rs116843064	Adenocarcinoma and ductal carcinoma of pancreas (controls excluding all cancers)	716154	1667	-0.638298	0.364599	0.08	0.528191	0.113233	2.46383	Wald ratio
Adenocarcinoma and Papillary adenocarcinoma of kidney (controls excluding all cancers)	II Neoplasms, from cancer register (ICD-O-3)	angl4	rs116843064	Adenocarcinoma and Papillary adenocarcinoma of kidney (controls excluding all cancers)	731157	1533	0.347309	0.401481	0.387	1.41525	0.259632	7.71454	Wald ratio
Adenocarcinoma and papillary adenocarcinoma of stomach (controls excluding all cancers)	II Neoplasms, from cancer register (ICD-O-3)	angl4	rs116843064	Adenocarcinoma and papillary adenocarcinoma of stomach (controls excluding all cancers)	735516	1556	0.0312891	0.372175	0.933	1.03178	0.214226	4.96942	Wald ratio
Adenocarcinoma of small intestine (controls excluding all cancers)	II Neoplasms, from cancer register (ICD-O-3)	angl4	rs116843064	Adenocarcinoma of small intestine (controls excluding all cancers)	734788	308	1.89299	0.866418	0.0289	6.6392	0.170907	257.912	Wald ratio
Adenocarcinomas of cervix (controls excluding all cancers)	II Neoplasms, from cancer register (ICD-O-3)	angl4	rs116843064	Adenocarcinomas of cervix (controls excluding all cancers)	382067	415	0.944931	0.750491	0.208	2.57264	0.108063	61.2461	Wald ratio
Agranulocytosis	III Diseases of the blood and blood-forming organs and certain disorders involving the immune mechanism (D3_)	angl4	rs116843064	Agranulocytosis	823174	7558	-0.0384856	0.170095	0.821	0.962246	0.469098	1.97383	Wald ratio
Alcohol use disorder, Swedish definition	Alcohol related diseases	angl4	rs116843064	Alcohol use disorder, Swedish definition	786272	33011	0.0932416	0.0819138	0.255	1.09773	0.776661	1.55152	Wald ratio
Alcoholic liver disease	XI Diseases of the digestive system (K11_)	angl4	rs116843064	Alcoholic liver disease	796393	4100	-0.0334793	0.22364	0.881	0.967075	0.376023	2.48717	Wald ratio
Alkalosis	IV Endocrine, nutritional and metabolic diseases (E4_)	angl4	rs116843064	Alkalosis	761980	266	-0.387985	0.934467	0.678	0.678423	0.0131013	35.1306	Wald ratio
Allergic contact dermatitis	XII Diseases of the skin and subcutaneous tissue (L12_)	angl4	rs116843064	Allergic contact dermatitis	792326	4866	0.0503755	0.196828	0.798	1.05167	0.457948	2.41512	Wald ratio
Alopecia areata	XII Diseases of the skin and subcutaneous tissue (L12_)	angl4	rs116843064	Alopecia areata	801856	1503	-0.210263	0.377961	0.578	0.810371	0.164192	3.99959	Wald ratio
Alzheimer disease	VI Diseases of the nervous system (G6_)	angl4	rs116843064	Alzheimer disease	832712	11351	0.155194	0.1404	0.269	1.16788	0.645431	2.11325	Wald ratio
Alzheimer’s disease, wide definition	VI Diseases of the nervous system (G6_)	angl4	rs116843064	Alzheimer’s disease, wide definition	823853	16456	0.0678974	0.118298	0.566	1.07026	0.649355	1.76398	Wald ratio
Amblyopia ex anopsia	VII Diseases of the eye and adnexa (H7_)	angl4	rs116843064	Amblyopia ex anopsia	811360	1976	-0.381727	0.324878	0.24	0.682681	0.173086	2.69261	Wald ratio
Anaemia in chronic diseases classified elsewhere	III Diseases of the blood and blood-forming organs and certain disorders involving the immune mechanism (D3_)	angl4	rs116843064	Anaemia in chronic diseases classified elsewhere	793725	1547	-0.341051	0.375703	0.364	0.711022	0.145444	3.47593	Wald ratio
Angina pectoris	IX Diseases of the circulatory system (I9_)	angl4	rs116843064	Angina pectoris	783358	58227	-0.438048	0.0699392	3.77e-10	0.645295	0.480244	0.867071	Wald ratio
Anisometropia and aniseikonia	VII Diseases of the eye and adnexa (H7_)	angl4	rs116843064	Anisometropia and aniseikonia	811302	1106	-0.105131	0.419252	0.802	0.900206	0.153203	5.28953	Wald ratio
Ankylosing spondylitis	XIII Diseases of the musculoskeletal system and connective tissue (M13_)	angl4	rs116843064	Ankylosing spondylitis	669665	3657	0.672716	0.231893	0.00372	1.95955	0.735822	5.21844	Wald ratio
Ankylosis of joint	XIII Diseases of the musculoskeletal system and connective tissue (M13_)	angl4	rs116843064	Ankylosis of joint	676570	270	-1.28911	0.873505	0.14	0.275516	0.00688317	11.0282	Wald ratio
Anomalies of pupillary function	VII Diseases of the eye and adnexa (H7_)	angl4	rs116843064	Anomalies of pupillary function	818810	672	-0.337922	0.540714	0.532	0.713251	0.0726703	7.00047	Wald ratio
Anorexia	XVIII Symptoms, signs and abnormal clinical and laboratory findings, not elsewhere classified (R18_)	angl4	rs116843064	Anorexia	829999	1578	0.239987	0.384945	0.533	1.27123	0.250082	6.46202	Wald ratio
Arterial embolism and thrombosis	IX Diseases of the circulatory system (I9_)	angl4	rs116843064	Arterial embolism and thrombosis	788533	3542	-0.544431	0.246018	0.0269	0.580172	0.205239	1.64003	Wald ratio
Arterial embolism and thrombosis of lower extremity artery	IX Diseases of the circulatory system (I9_)	angl4	rs116843064	Arterial embolism and thrombosis of lower extremity artery	792294	1752	-0.600751	0.342924	0.0798	0.5484	0.128836	2.3343	Wald ratio
Arthropathies in other diseases classified elsewhere	XIII Diseases of the musculoskeletal system and connective tissue (M13_)	angl4	rs116843064	Arthropathies in other diseases classified elsewhere	684513	1262	-0.331665	0.38828	0.393	0.717728	0.139219	3.70016	Wald ratio
Arthrosis	XIII Diseases of the musculoskeletal system and connective tissue (M13_)	angl4	rs116843064	Arthrosis	716725	160312	-0.0447434	0.0438907	0.308	0.956243	0.794429	1.15102	Wald ratio
Aspergillosis	I Certain infectious and parasitic diseases (AB1_)	angl4	rs116843064	Aspergillosis	823955	414	-0.159574	0.709304	0.822	0.852506	0.0426139	17.0547	Wald ratio
Asthma (more control exclusions)	X Diseases of the respiratory system (J10_)	angl4	rs116843064	Asthma (more control exclusions)	677243	77853	-0.0722778	0.0581647	0.214	0.930272	0.727634	1.18934	Wald ratio
Asthma (only as main-diagnosis) (more control exclusions)	X Diseases of the respiratory system (J10_)	angl4	rs116843064	Asthma (only as main-diagnosis) (more control exclusions)	563306	41089	-0.00819775	0.0750329	0.913	0.991836	0.722436	1.3617	Wald ratio
Astigmatism	VII Diseases of the eye and adnexa (H7_)	angl4	rs116843064	Astigmatism	812784	1981	0.196183	0.313151	0.531	1.21675	0.324159	4.56714	Wald ratio
Atherosclerosis, excluding cerebral, coronary and PAD	IX Diseases of the circulatory system (I9_)	angl4	rs116843064	Atherosclerosis, excluding cerebral, coronary and PAD	818751	17176	-0.438048	0.114249	0.000126	0.645295	0.398272	1.04553	Wald ratio
Atopic dermatitis	XII Diseases of the skin and subcutaneous tissue (L12_)	angl4	rs116843064	Atopic dermatitis	795897	26954	0.0238736	0.0914277	0.794	1.02416	0.696071	1.5069	Wald ratio
Atrial fibrillation and flutter	IX Diseases of the circulatory system (I9_)	angl4	rs116843064	Atrial fibrillation and flutter	665285	69976	0.0131101	0.0732735	0.858	1.0132	0.7435	1.38072	Wald ratio
Atrophic disorders of skin	XII Diseases of the skin and subcutaneous tissue (L12_)	angl4	rs116843064	Atrophic disorders of skin	810333	7533	-0.113267	0.169111	0.503	0.892913	0.437111	1.824	Wald ratio
Autoimmune diseases	Diseases marked as autimmune origin	angl4	rs116843064	Autoimmune diseases	832700	149229	-0.0301001	0.0432048	0.486	0.970348	0.808487	1.16462	Wald ratio
Autoimmune diseases excluding thyroid diseases	Diseases marked as autimmune origin	angl4	rs116843064	Autoimmune diseases excluding thyroid diseases	748827	72980	-0.0572591	0.0567513	0.313	0.944349	0.743067	1.20015	Wald ratio
Autoimmune diseases excluding thyroid diseases, strict definition	Diseases marked as autimmune origin	angl4	rs116843064	Autoimmune diseases excluding thyroid diseases, strict definition	742346	71367	-0.037234	0.057053	0.514	0.963451	0.757132	1.22599	Wald ratio
Autoimmune hyperthyroidism	IV Endocrine, nutritional and metabolic diseases (E4_)	angl4	rs116843064	Autoimmune hyperthyroidism	622281	2214	0.0763454	0.295309	0.796	1.07934	0.310057	3.75726	Wald ratio
Autoimmune thyroiditis	IV Endocrine, nutritional and metabolic diseases (E4_)	angl4	rs116843064	Autoimmune thyroiditis	749539	788	0.857322	0.507247	0.091	2.35684	0.27659	20.0828	Wald ratio
Autonomic disorders	VI Diseases of the nervous system (G6_)	angl4	rs116843064	Autonomic disorders	786411	964	0.21433	0.461021	0.642	1.23903	0.176761	8.68516	Wald ratio
Benign leiomyoma with endometriosis (controls excluding all cancers)	II Neoplasms from hospital discharges (CD2_)	angl4	rs116843064	Benign leiomyoma with endometriosis (controls excluding all cancers)	400785	16473	0.0164894	0.121447	0.892	1.01663	0.608665	1.69802	Wald ratio
Benign lipomatous neoplasm	II Neoplasms from hospital discharges (CD2_)	angl4	rs116843064	Benign lipomatous neoplasm	831503	17734	0.0224969	0.110728	0.839	1.02275	0.640695	1.63264	Wald ratio
Benign mammary dysplasia	XIV Diseases of the genitourinary system (N14_)	angl4	rs116843064	Benign mammary dysplasia	438329	6683	-0.249374	0.178756	0.163	0.779288	0.366259	1.65809	Wald ratio
Benign neoplasm of bone and articular cartilage	II Neoplasms from hospital discharges (CD2_)	angl4	rs116843064	Benign neoplasm of bone and articular cartilage	789781	2992	0.0985607	0.254008	0.698	1.10358	0.377443	3.22669	Wald ratio
Benign neoplasm of brain and other parts of central nervous system	II Neoplasms from hospital discharges (CD2_)	angl4	rs116843064	Benign neoplasm of brain and other parts of central nervous system	832712	2329	-0.180538	0.290296	0.534	0.834821	0.244949	2.84519	Wald ratio
Benign neoplasm of breast	II Neoplasms from hospital discharges (CD2_)	angl4	rs116843064	Benign neoplasm of breast	451942	5560	0.0159574	0.192692	0.934	1.01609	0.450253	2.293	Wald ratio
Benign neoplasm of colon, rectum, anus and anal canal	II Neoplasms from hospital discharges (CD2_)	angl4	rs116843064	Benign neoplasm of colon, rectum, anus and anal canal	832712	38806	-0.0303817	0.0772222	0.694	0.970075	0.700082	1.34419	Wald ratio
Benign neoplasm of eye and adnexa	II Neoplasms from hospital discharges (CD2_)	angl4	rs116843064	Benign neoplasm of eye and adnexa	830718	2988	-0.12985	0.251052	0.605	0.878227	0.304143	2.53592	Wald ratio
Benign neoplasm of major salivary glands	II Neoplasms from hospital discharges (CD2_)	angl4	rs116843064	Benign neoplasm of major salivary glands	832712	3581	0.325407	0.233812	0.164	1.38459	0.515724	3.7173	Wald ratio
Benign neoplasm of male genital organs	II Neoplasms from hospital discharges (CD2_)	angl4	rs116843064	Benign neoplasm of male genital organs	366759	768	-0.547559	0.505797	0.279	0.57836	0.0682913	4.89813	Wald ratio
Benign neoplasm of meninges	II Neoplasms from hospital discharges (CD2_)	angl4	rs116843064	Benign neoplasm of meninges	832712	3502	0.116708	0.236045	0.621	1.12379	0.414654	3.04569	Wald ratio
Benign neoplasm of middle ear and respiratory system	II Neoplasms from hospital discharges (CD2_)	angl4	rs116843064	Benign neoplasm of middle ear and respiratory system	832712	2778	-0.151439	0.263176	0.565	0.85947	0.282789	2.61216	Wald ratio
Benign neoplasm of mouth and pharynx	II Neoplasms from hospital discharges (CD2_)	angl4	rs116843064	Benign neoplasm of mouth and pharynx	832712	4013	0.251564	0.21961	0.252	1.28604	0.508628	3.25166	Wald ratio
Benign neoplasm of other and ill-defined parts of digestive system	II Neoplasms from hospital discharges (CD2_)	angl4	rs116843064	Benign neoplasm of other and ill-defined parts of digestive system	832712	7037	0.391114	0.163424	0.0167	1.47863	0.741436	2.94879	Wald ratio
Benign neoplasm of other and unspecified endocrine glands	II Neoplasms from hospital discharges (CD2_)	angl4	rs116843064	Benign neoplasm of other and unspecified endocrine glands	831915	4964	-0.0347309	0.1998	0.862	0.965865	0.415341	2.2461	Wald ratio
Benign neoplasm of other and unspecified female genital organs	II Neoplasms from hospital discharges (CD2_)	angl4	rs116843064	Benign neoplasm of other and unspecified female genital organs	427726	1498	-0.644556	0.364246	0.0768	0.524896	0.112694	2.44481	Wald ratio
Benign neoplasm of other and unspecified intrathoracic organs	II Neoplasms from hospital discharges (CD2_)	angl4	rs116843064	Benign neoplasm of other and unspecified intrathoracic organs	832712	390	-0.282541	0.715679	0.693	0.753866	0.0366821	15.4929	Wald ratio
Benign neoplasm of other and unspecified sites	II Neoplasms from hospital discharges (CD2_)	angl4	rs116843064	Benign neoplasm of other and unspecified sites	832712	1769	-0.276596	0.34821	0.427	0.758361	0.174229	3.3009	Wald ratio
Benign neoplasm of ovary	II Neoplasms from hospital discharges (CD2_)	angl4	rs116843064	Benign neoplasm of ovary	429229	7412	-0.0700876	0.167703	0.676	0.932312	0.459122	1.89319	Wald ratio
Benign neoplasm of thyroid gland	II Neoplasms from hospital discharges (CD2_)	angl4	rs116843064	Benign neoplasm of thyroid gland	831126	1276	0.151126	0.394976	0.702	1.16314	0.219326	6.16845	Wald ratio
Benign neoplasm of urinary organs	II Neoplasms from hospital discharges (CD2_)	angl4	rs116843064	Benign neoplasm of urinary organs	789644	1496	-0.400501	0.358555	0.264	0.669985	0.147344	3.04647	Wald ratio
Benign neoplasm: Adrenal gland	II Neoplasms from hospital discharges (CD2_)	angl4	rs116843064	Benign neoplasm: Adrenal gland	831049	2202	0.0434919	0.295527	0.883	1.04445	0.29976	3.63917	Wald ratio
Benign neoplasm: Parathyroid gland	II Neoplasms from hospital discharges (CD2_)	angl4	rs116843064	Benign neoplasm: Parathyroid gland	831266	760	-0.00750939	0.544676	0.989	0.992519	0.0994457	9.90584	Wald ratio
Benign neoplasm: Pituitary gland, craniopharyngeal duct	II Neoplasms from hospital discharges (CD2_)	angl4	rs116843064	Benign neoplasm: Pituitary gland, craniopharyngeal duct	831202	1904	-0.00625782	0.312043	0.984	0.993762	0.265994	3.71273	Wald ratio
Bipolar affective disorders	V Mental and behavioural disorders (F5_)	angl4	rs116843064	Bipolar affective disorders	787390	8734	-0.037234	0.160904	0.817	0.963451	0.488278	1.90104	Wald ratio
Brain astrocytoma (controls excluding all cancers)	II Neoplasms, from cancer register (ICD-O-3)	angl4	rs116843064	Brain astrocytoma (controls excluding all cancers)	733340	758	-0.725907	0.568949	0.202	0.483885	0.0437586	5.35084	Wald ratio
Brain glioblastoma (controls excluding all cancers)	II Neoplasms, from cancer register (ICD-O-3)	angl4	rs116843064	Brain glioblastoma (controls excluding all cancers)	733505	923	-0.94806	0.499513	0.0577	0.387492	0.0469848	3.19572	Wald ratio
Brain glioblastoma and astrocytoma (controls excluding all cancers)	II Neoplasms, from cancer register (ICD-O-3)	angl4	rs116843064	Brain glioblastoma and astrocytoma (controls excluding all cancers)	733593	1011	-0.757196	0.471114	0.108	0.468979	0.0641126	3.43055	Wald ratio
Bronchiectasis	X Diseases of the respiratory system (J10_)	angl4	rs116843064	Bronchiectasis	723013	5054	0.384856	0.209185	0.0658	1.4694	0.607311	3.55525	Wald ratio
Bronchitis, not specified as acute or chronic	X Diseases of the respiratory system (J10_)	angl4	rs116843064	Bronchitis, not specified as acute or chronic	721814	3855	-0.128285	0.225834	0.57	0.879602	0.338857	2.28326	Wald ratio
Calcific tendinitis of shoulder	XIII Diseases of the musculoskeletal system and connective tissue (M13_)	angl4	rs116843064	Calcific tendinitis of shoulder	688790	2252	-0.0257196	0.297039	0.931	0.974608	0.277934	3.41758	Wald ratio
Calculus of kidney and ureter	XIV Diseases of the genitourinary system (N14_)	angl4	rs116843064	Calculus of kidney and ureter	831768	16086	0.112328	0.1146	0.327	1.11888	0.689543	1.81554	Wald ratio
Calculus of lower urinary tract	XIV Diseases of the genitourinary system (N14_)	angl4	rs116843064	Calculus of lower urinary tract	814346	2458	-0.0419274	0.28737	0.884	0.958939	0.284866	3.22807	Wald ratio
Candidiasis	I Certain infectious and parasitic diseases (AB1_)	angl4	rs116843064	Candidiasis	828050	7361	-0.0183667	0.170071	0.914	0.981801	0.478681	2.01373	Wald ratio
Carcinoma in situ of breast (controls excluding all cancers)	II Neoplasms from hospital discharges (CD2_)	angl4	rs116843064	Carcinoma in situ of breast (controls excluding all cancers)	510849	2023	-0.244055	0.356001	0.493	0.783444	0.174164	3.52417	Wald ratio
Carcinoma in situ of cervix uteri (controls excluding all cancers)	II Neoplasms from hospital discharges (CD2_)	angl4	rs116843064	Carcinoma in situ of cervix uteri (controls excluding all cancers)	511595	5957	-0.214956	0.195279	0.271	0.806577	0.353529	1.8402	Wald ratio
Carcinoma in situ of endometrium (controls excluding all cancers)	II Neoplasms from hospital discharges (CD2_)	angl4	rs116843064	Carcinoma in situ of endometrium (controls excluding all cancers)	386917	1647	-0.779099	0.399922	0.0514	0.458819	0.0847275	2.48461	Wald ratio
Carcinoma in situ of skin (controls excluding all cancers)	II Neoplasms from hospital discharges (CD2_)	angl4	rs116843064	Carcinoma in situ of skin (controls excluding all cancers)	643077	3436	0.0157384	0.250984	0.95	1.01586	0.351908	2.93252	Wald ratio
Cardiac arrest	IX Diseases of the circulatory system (I9_)	angl4	rs116843064	Cardiac arrest	599138	3829	0.0202128	0.236881	0.932	1.02042	0.375184	2.77532	Wald ratio
Cardiomyopathy	IX Diseases of the circulatory system (I9_)	angl4	rs116843064	Cardiomyopathy	736494	8027	0.0258448	0.160409	0.872	1.02618	0.52116	2.02059	Wald ratio
Cardiomyopathy, Hypertrophic obstructive	IX Diseases of the circulatory system (I9_)	angl4	rs116843064	Cardiomyopathy, Hypertrophic obstructive	729187	720	-0.341051	0.526333	0.517	0.711022	0.0769802	6.56731	Wald ratio
Caries in Clefts patients	XVII Congenital malformations, deformations and chromosomal abnormalities (Q17)	angl4	rs116843064	Caries in Clefts patients	824031	3959	0.108886	0.254692	0.669	1.11504	0.380261	3.2696	Wald ratio
Cellulitis	XII Diseases of the skin and subcutaneous tissue (L12_)	angl4	rs116843064	Cellulitis	816512	16161	0.130476	0.1173	0.266	1.13937	0.694208	1.86999	Wald ratio
Cerebral aneurysm, nonruptured	IX Diseases of the circulatory system (I9_)	angl4	rs116843064	Cerebral aneurysm, nonruptured	785522	3258	-0.359825	0.251799	0.153	0.697799	0.240896	2.0213	Wald ratio
Cerebral atherosclerosis	IX Diseases of the circulatory system (I9_)	angl4	rs116843064	Cerebral atherosclerosis	820162	690	-0.691489	0.562556	0.219	0.50083	0.0465305	5.39067	Wald ratio
Cerebral cysts	VI Diseases of the nervous system (G6_)	angl4	rs116843064	Cerebral cysts	804484	3819	0.168023	0.240072	0.484	1.18296	0.429124	3.26106	Wald ratio
Cerebral palsy	VI Diseases of the nervous system (G6_)	angl4	rs116843064	Cerebral palsy	812301	701	0.409887	0.528495	0.438	1.50665	0.161637	14.0437	Wald ratio
Cervical disc disorders	XIII Diseases of the musculoskeletal system and connective tissue (M13_)	angl4	rs116843064	Cervical disc disorders	729971	16564	-0.0162703	0.111517	0.884	0.983861	0.614282	1.5758	Wald ratio
Cervicalgia	XIII Diseases of the musculoskeletal system and connective tissue (M13_)	angl4	rs116843064	Cervicalgia	722743	9706	-0.170839	0.146948	0.245	0.842958	0.453153	1.56807	Wald ratio
Childhood asthma (age<16) (more control exclusions)	Asthma and related endpoints	angl4	rs116843064	Childhood asthma (age<16) (more control exclusions)	637162	37772	-0.168335	0.0885147	0.0572	0.84507	0.581462	1.22819	Wald ratio
Cholangitis (primary sclerosing, PSC)	XI Diseases of the digestive system (K11_)	angl4	rs116843064	Cholangitis (primary sclerosing, PSC)	763737	2554	-0.162703	0.277035	0.557	0.849843	0.263722	2.73861	Wald ratio
Cholangitis (primary sclerosing, PSC), with reimbursement 202	Gastrointestinal endpoints	angl4	rs116843064	Cholangitis (primary sclerosing, PSC), with reimbursement 202	788569	1256	-0.292866	0.414647	0.48	0.746122	0.129474	4.29969	Wald ratio
Cholecystitis	XI Diseases of the digestive system (K11_)	angl4	rs116843064	Cholecystitis	769132	7949	-0.0982478	0.163131	0.547	0.906424	0.455075	1.80543	Wald ratio
Cholelithiasis	XI Diseases of the digestive system (K11_)	angl4	rs116843064	Cholelithiasis	818652	57469	-0.0653942	0.0637514	0.305	0.936698	0.715573	1.22615	Wald ratio
Chorioretinal scars	VII Diseases of the eye and adnexa (H7_)	angl4	rs116843064	Chorioretinal scars	781377	192	-0.641427	1.07305	0.55	0.526541	0.00566277	48.9592	Wald ratio
Chromophobe cell carcinoma of kidney (controls excluding all cancers)	II Neoplasms, from cancer register (ICD-O-3)	angl4	rs116843064	Chromophobe cell carcinoma of kidney (controls excluding all cancers)	731034	1410	0.31602	0.423932	0.456	1.37166	0.228868	8.22065	Wald ratio
Chronic Coagulation defects	III Diseases of the blood and blood-forming organs and certain disorders involving the immune mechanism (D3_)	angl4	rs116843064	Chronic Coagulation defects	829699	1240	0.029005	0.412922	0.944	1.02943	0.179942	5.88925	Wald ratio
Chronic diseases of tonsils and adenoids	X Diseases of the respiratory system (J10_)	angl4	rs116843064	Chronic diseases of tonsils and adenoids	756522	49308	-0.0400501	0.0683664	0.558	0.960741	0.719772	1.28238	Wald ratio
Chronic hepatitis, not elsewhere classified	XI Diseases of the digestive system (K11_)	angl4	rs116843064	Chronic hepatitis, not elsewhere classified	821731	1115	0.280976	0.416576	0.5	1.32442	0.227961	7.69472	Wald ratio
Chronic kidney disease	XIV Diseases of the genitourinary system (N14_)	angl4	rs116843064	Chronic kidney disease	827276	17456	-0.109199	0.111638	0.328	0.896552	0.559482	1.4367	Wald ratio
Chronic laryngitis and laryngotracheitis	X Diseases of the respiratory system (J10_)	angl4	rs116843064	Chronic laryngitis and laryngotracheitis	712057	4843	0.328536	0.194743	0.0916	1.38893	0.61016	3.16168	Wald ratio
Chronic lymphocytic leukaemia (controls excluding all cancers)	II Neoplasms, from cancer register (ICD-O-3)	angl4	rs116843064	Chronic lymphocytic leukaemia (controls excluding all cancers)	730347	1318	-0.306008	0.398895	0.443	0.736381	0.136574	3.97042	Wald ratio
Chronic myeloid leukaemia (controls excluding all cancers)	II Neoplasms, from cancer register (ICD-O-3)	angl4	rs116843064	Chronic myeloid leukaemia (controls excluding all cancers)	729318	286	-0.425532	0.89115	0.633	0.653422	0.015152	28.1786	Wald ratio
Chronic myeloid leukaemia [CML], BCR/ABL-positive	Other, not yet classified endpoints (same as #MISC)	angl4	rs116843064	Chronic myeloid leukaemia [CML], BCR/ABL-positive	825149	429	0.278786	0.689571	0.686	1.32152	0.0718006	24.3233	Wald ratio
Chronic nephritic syndrome	XIV Diseases of the genitourinary system (N14_)	angl4	rs116843064	Chronic nephritic syndrome	810094	2092	-0.0244681	0.319732	0.939	0.975829	0.252847	3.76609	Wald ratio
Chronic pancreatitis	XI Diseases of the digestive system (K11_)	angl4	rs116843064	Chronic pancreatitis	783229	4482	0.21965	0.208879	0.293	1.24564	0.515496	3.00996	Wald ratio
Chronic rhinitis, nasopharyngitis and pharyngitis	X Diseases of the respiratory system (J10_)	angl4	rs116843064	Chronic rhinitis, nasopharyngitis and pharyngitis	720307	13093	0.240926	0.123724	0.0515	1.27243	0.754526	2.14581	Wald ratio
Chronic sinusitis	X Diseases of the respiratory system (J10_)	angl4	rs116843064	Chronic sinusitis	728227	21013	0.120776	0.0991113	0.223	1.12837	0.742408	1.71499	Wald ratio
Chronic tubulo-interstitial nephritis	XIV Diseases of the genitourinary system (N14_)	angl4	rs116843064	Chronic tubulo-interstitial nephritis	791871	1401	-0.71965	0.368612	0.0509	0.486923	0.102631	2.31016	Wald ratio
Clear cell adenocarcinoma of kidney (controls excluding all cancers)	II Neoplasms, from cancer register (ICD-O-3)	angl4	rs116843064	Clear cell adenocarcinoma of kidney (controls excluding all cancers)	731875	2251	0.103567	0.312087	0.74	1.10912	0.296816	4.14448	Wald ratio
Collapsed vertebra, not elsewhere classified	XIII Diseases of the musculoskeletal system and connective tissue (M13_)	angl4	rs116843064	Collapsed vertebra, not elsewhere classified	706428	620	-0.547559	0.606978	0.367	0.57836	0.0445408	7.50997	Wald ratio
Colon adenocarcinoma (controls excluding all cancers)	II Neoplasms, from cancer register (ICD-O-3)	angl4	rs116843064	Colon adenocarcinoma (controls excluding all cancers)	737936	6971	-0.289111	0.178345	0.105	0.748929	0.352602	1.59073	Wald ratio
Conductive hearing loss, unspecified	VIII Diseases of the ear and mastoid process (H8_)	angl4	rs116843064	Conductive hearing loss, unspecified	779830	3132	-0.0735294	0.249259	0.768	0.929109	0.32421	2.66261	Wald ratio
Congenital deformities of feet	XVII Congenital malformations, deformations and chromosomal abnormalities (Q17)	angl4	rs116843064	Congenital deformities of feet	830591	1015	0.406758	0.45184	0.368	1.50194	0.22274	10.1276	Wald ratio
Congenital deformities of hip	XVII Congenital malformations, deformations and chromosomal abnormalities (Q17)	angl4	rs116843064	Congenital deformities of hip	829114	640	-0.560075	0.547135	0.306	0.571166	0.0566369	5.76004	Wald ratio
Congenital malformations of great arteries	XVII Congenital malformations, deformations and chromosomal abnormalities (Q17)	angl4	rs116843064	Congenital malformations of great arteries	828630	735	-0.553817	0.509452	0.277	0.574752	0.0668253	4.94333	Wald ratio
Congenital malformations of oesophagus	XVII Congenital malformations, deformations and chromosomal abnormalities (Q17)	angl4	rs116843064	Congenital malformations of oesophagus	829043	227	-0.744681	0.958073	0.437	0.474886	0.00830043	27.1693	Wald ratio
Congenital malformations of ovaries, fallopian tubes and broad ligaments	XVII Congenital malformations, deformations and chromosomal abnormalities (Q17)	angl4	rs116843064	Congenital malformations of ovaries, fallopian tubes and broad ligaments	650000	1986	0.416145	0.307533	0.176	1.51611	0.413611	5.55734	Wald ratio
Congenital malformations of spine and bony thorax	XVII Congenital malformations, deformations and chromosomal abnormalities (Q17)	angl4	rs116843064	Congenital malformations of spine and bony thorax	830006	335	-0.722778	0.802886	0.368	0.485402	0.0163414	14.4183	Wald ratio
Congenital malformations of the musculoskeletal system, not elsewhere classified	XVII Congenital malformations, deformations and chromosomal abnormalities (Q17)	angl4	rs116843064	Congenital malformations of the musculoskeletal system, not elsewhere classified	830228	524	0.569462	0.620821	0.359	1.76732	0.128375	24.3303	Wald ratio
Congenital malformations of uterus and cervix	XVII Congenital malformations, deformations and chromosomal abnormalities (Q17)	angl4	rs116843064	Congenital malformations of uterus and cervix	830167	842	0.304756	0.497307	0.54	1.35629	0.165995	11.0819	Wald ratio
Conjunctivitis	VII Diseases of the eye and adnexa (H7_)	angl4	rs116843064	Conjunctivitis	818075	32765	-0.0754068	0.0793571	0.342	0.927366	0.663252	1.29665	Wald ratio
Conjunctivitis (acute, non atopic)	VII Diseases of the eye and adnexa (H7_)	angl4	rs116843064	Conjunctivitis (acute, non atopic)	795529	10219	0.0844806	0.137179	0.538	1.08815	0.609604	1.94237	Wald ratio
Constipation	XI Diseases of the digestive system (K11_)	angl4	rs116843064	Constipation	756290	54963	0.0738423	0.0644627	0.252	1.07664	0.82001	1.41358	Wald ratio
COPD	X Diseases of the respiratory system (J10_)	angl4	rs116843064	COPD	697430	40064	0.0822904	0.0771276	0.286	1.08577	0.783891	1.50391	Wald ratio
Corneal scars and opacities	VII Diseases of the eye and adnexa (H7_)	angl4	rs116843064	Corneal scars and opacities	795994	812	0.226846	0.485026	0.64	1.25464	0.161729	9.73305	Wald ratio
Corneal ulcer	VII Diseases of the eye and adnexa (H7_)	angl4	rs116843064	Corneal ulcer	806025	6305	-0.0438048	0.173792	0.801	0.957141	0.45938	1.99425	Wald ratio
Corns and callosities	XII Diseases of the skin and subcutaneous tissue (L12_)	angl4	rs116843064	Corns and callosities	801907	2475	0.0616395	0.283704	0.828	1.06358	0.320881	3.52529	Wald ratio
Coronary atherosclerosis	IX Diseases of the circulatory system (I9_)	angl4	rs116843064	Coronary atherosclerosis	807918	82787	-0.441176	0.0606924	3.62e-13	0.643279	0.497812	0.831254	Wald ratio
Coxarthrosis,	XIII Diseases of the musculoskeletal system and connective tissue (M13_)	angl4	rs116843064	Coxarthrosis,	707630	39254	-0.0550688	0.0785032	0.483	0.94642	0.679325	1.31853	Wald ratio
Crohn disease (strict definition, require KELA, min 2 HDR)	XI Diseases of the digestive system (K11_)	angl4	rs116843064	Crohn disease (strict definition, require KELA, min 2 HDR)	832515	3721	-0.0497497	0.240322	0.836	0.951468	0.344784	2.62567	Wald ratio
Cushing syndrome	IV Endocrine, nutritional and metabolic diseases (E4_)	angl4	rs116843064	Cushing syndrome	811618	452	0.707134	0.664146	0.287	2.02817	0.122686	33.5285	Wald ratio
Cutaneous abscess, furuncle and carbuncle	XII Diseases of the skin and subcutaneous tissue (L12_)	angl4	rs116843064	Cutaneous abscess, furuncle and carbuncle	818234	11714	-0.019368	0.132748	0.884	0.980818	0.559856	1.71831	Wald ratio
Cyst of kidney	XIV Diseases of the genitourinary system (N14_)	angl4	rs116843064	Cyst of kidney	813860	3614	-0.381727	0.244192	0.118	0.682681	0.243373	1.91498	Wald ratio
Cystic fibrosis	IV Endocrine, nutritional and metabolic diseases (E4_)	angl4	rs116843064	Cystic fibrosis	642264	110	1.73342	1.31369	0.187	5.65996	0.0220287	1454.25	Wald ratio
Cystic kidney disease	XVII Congenital malformations, deformations and chromosomal abnormalities (Q17)	angl4	rs116843064	Cystic kidney disease	829806	1452	0.145807	0.378405	0.7	1.15697	0.233979	5.72097	Wald ratio
Cystitis	XIV Diseases of the genitourinary system (N14_)	angl4	rs116843064	Cystitis	773036	46878	0.00757196	0.0693052	0.913	1.0076	0.751891	1.35027	Wald ratio
Cysts of oral region, not elsewhere classified	XI Diseases of the digestive system (K11_)	angl4	rs116843064	Cysts of oral region, not elsewhere classified	694135	1836	-0.206195	0.330742	0.533	0.813674	0.201251	3.28975	Wald ratio
Decubitus ulcer and pressure area	XII Diseases of the skin and subcutaneous tissue (L12_)	angl4	rs116843064	Decubitus ulcer and pressure area	806260	3104	-0.312578	0.263207	0.235	0.731558	0.240671	2.22369	Wald ratio
Deficiency of other B group vitamins	IV Endocrine, nutritional and metabolic diseases (E4_)	angl4	rs116843064	Deficiency of other B group vitamins	808168	1736	0.0857322	0.358508	0.811	1.08951	0.239655	4.95312	Wald ratio
Deformity of finger(s)	XIII Diseases of the musculoskeletal system and connective tissue (M13_)	angl4	rs116843064	Deformity of finger(s)	666840	469	1.02315	0.689791	0.138	2.78196	0.151007	51.2511	Wald ratio
Degeneration of macula and posterior pole	VII Diseases of the eye and adnexa (H7_)	angl4	rs116843064	Degeneration of macula and posterior pole	758246	24066	0.165207	0.096714	0.0876	1.17964	0.784036	1.77484	Wald ratio
Degenerative myopia	VII Diseases of the eye and adnexa (H7_)	angl4	rs116843064	Degenerative myopia	799976	463	-0.525657	0.705154	0.456	0.591167	0.0300729	11.621	Wald ratio
Delirium, not induced by alcohol and other psychoactive substances	V Mental and behavioural disorders (F5_)	angl4	rs116843064	Delirium, not induced by alcohol and other psychoactive substances	812462	4678	0.191176	0.210162	0.363	1.21067	0.498318	2.94135	Wald ratio
Dementia in Alzheimer disease	V Mental and behavioural disorders (F5_)	angl4	rs116843064	Dementia in Alzheimer disease	815236	6652	0.202128	0.181337	0.265	1.224	0.569034	2.63286	Wald ratio
Dementia in other diseases classified elsewhere	V Mental and behavioural disorders (F5_)	angl4	rs116843064	Dementia in other diseases classified elsewhere	810359	1512	-0.616395	0.360732	0.0875	0.539887	0.117646	2.47759	Wald ratio
Dental pulpitis 3	XI Diseases of the digestive system (K11_)	angl4	rs116843064	Dental pulpitis 3	823021	7429	-0.293805	0.173403	0.0902	0.745422	0.358353	1.55058	Wald ratio
Dentofacial anomalies [including malocclusion]	XI Diseases of the digestive system (K11_)	angl4	rs116843064	Dentofacial anomalies [including malocclusion]	703751	11643	0.100438	0.130639	0.442	1.10566	0.636759	1.91984	Wald ratio
Depression	V Mental and behavioural disorders (F5_)	angl4	rs116843064	Depression	826742	84534	-0.0725907	0.054266	0.181	0.929981	0.739484	1.16955	Wald ratio
Dermatitis due to substances taken internally	XII Diseases of the skin and subcutaneous tissue (L12_)	angl4	rs116843064	Dermatitis due to substances taken internally	790345	3366	0.195557	0.2425	0.42	1.21599	0.436604	3.38665	Wald ratio
Dermatophytosis	I Certain infectious and parasitic diseases (AB1_)	angl4	rs116843064	Dermatophytosis	827665	4230	-0.265957	0.214493	0.215	0.766472	0.309763	1.89654	Wald ratio
Diabetes insipidus	IV Endocrine, nutritional and metabolic diseases (E4_)	angl4	rs116843064	Diabetes insipidus	811527	361	0.00257196	0.684042	0.997	1.00258	0.0557585	18.027	Wald ratio
Diaphragmatic hernia	XI Diseases of the digestive system (K11_)	angl4	rs116843064	Diaphragmatic hernia	762649	46368	0.0675845	0.0760225	0.374	1.06992	0.776061	1.47505	Wald ratio
Diarrhoea and gastroenteritis of presumed infectious origin	I Certain infectious and parasitic diseases (AB1_)	angl4	rs116843064	Diarrhoea and gastroenteritis of presumed infectious origin	819955	41239	-0.111076	0.0720198	0.123	0.89487	0.660157	1.21303	Wald ratio
Diffuse large B-cell lymphoma (controls excluding all cancers)	II Neoplasms, from cancer register (ICD-O-3)	angl4	rs116843064	Diffuse large B-cell lymphoma (controls excluding all cancers)	730844	1811	-0.21214	0.338622	0.531	0.808851	0.193509	3.38094	Wald ratio
Diseases of pulp and periapical tissues	XI Diseases of the digestive system (K11_)	angl4	rs116843064	Diseases of pulp and periapical tissues	696371	15962	-0.0847935	0.112745	0.452	0.918702	0.570632	1.47909	Wald ratio
Diseases of salivary glands	XI Diseases of the digestive system (K11_)	angl4	rs116843064	Diseases of salivary glands	699677	8051	-0.141427	0.15743	0.369	0.868119	0.446468	1.68798	Wald ratio
Diseases of spleen	III Diseases of the blood and blood-forming organs and certain disorders involving the immune mechanism (D3_)	angl4	rs116843064	Diseases of spleen	816727	1111	-0.513141	0.448906	0.253	0.598612	0.089882	3.98674	Wald ratio
Disorders of continuity of bone	XIII Diseases of the musculoskeletal system and connective tissue (M13_)	angl4	rs116843064	Disorders of continuity of bone	814389	3079	0.0988736	0.250448	0.693	1.10393	0.383282	3.17952	Wald ratio
Disorders of iron metabolism	IV Endocrine, nutritional and metabolic diseases (E4_)	angl4	rs116843064	Disorders of iron metabolism	770857	1197	-0.0456821	0.427999	0.915	0.955346	0.156689	5.82482	Wald ratio
Disorders of lacrimal system	VII Diseases of the eye and adnexa (H7_)	angl4	rs116843064	Disorders of lacrimal system	804047	17447	0.123592	0.107893	0.252	1.13155	0.717392	1.78482	Wald ratio
Lipoprotein disorder	IV Endocrine, nutritional and metabolic diseases (E4_)	angl4	rs116843064	Disorders of lipoprotein metabolism and other lipidaemias	815960	87372	-0.265332	0.0556094	1.83e-06	0.766952	0.606398	0.970013	Wald ratio
Disorders of magnesium metabolism	IV Endocrine, nutritional and metabolic diseases (E4_)	angl4	rs116843064	Disorders of magnesium metabolism	770523	863	-0.578849	0.525861	0.271	0.560543	0.0608093	5.16712	Wald ratio
Disorders of mineral metabolism	IV Endocrine, nutritional and metabolic diseases (E4_)	angl4	rs116843064	Disorders of mineral metabolism	775195	5524	-0.174906	0.199233	0.38	0.839536	0.361881	1.94766	Wald ratio
Disorders of optic nerve and visual pathways	VII Diseases of the eye and adnexa (H7_)	angl4	rs116843064	Disorders of optic nerve and visual pathways	823091	3538	0.419274	0.235	0.0744	1.52086	0.563644	4.10367	Wald ratio
Disorders of phosphorus metabolism and phosphatases	IV Endocrine, nutritional and metabolic diseases (E4_)	angl4	rs116843064	Disorders of phosphorus metabolism and phosphatases	770125	465	0.116708	0.707629	0.869	1.12379	0.0565734	22.3233	Wald ratio
Disorders of porphyrin and bilirubin metabolism	IV Endocrine, nutritional and metabolic diseases (E4_)	angl4	rs116843064	Disorders of porphyrin and bilirubin metabolism	773078	819	-0.960576	0.517251	0.0633	0.382673	0.0430509	3.40151	Wald ratio
Disorders of refraction and accommodation	VII Diseases of the eye and adnexa (H7_)	angl4	rs116843064	Disorders of refraction and accommodation	823505	11467	-0.000910513	0.145296	0.995	0.99909	0.540846	1.84559	Wald ratio
Disorders of vitreous body	VII Diseases of the eye and adnexa (H7_)	angl4	rs116843064	Disorders of vitreous body	823721	18380	0.0341051	0.105289	0.746	1.03469	0.663237	1.61419	Wald ratio
Disorders resulting from impaired renal tubular function	XIV Diseases of the genitourinary system (N14_)	angl4	rs116843064	Disorders resulting from impaired renal tubular function	829802	1057	-0.80413	0.426209	0.0592	0.447477	0.0739493	2.70774	Wald ratio
Dissociative [conversion] disorders	V Mental and behavioural disorders (F5_)	angl4	rs116843064	Dissociative [conversion] disorders	789835	1375	-0.181477	0.385713	0.638	0.834038	0.163544	4.25341	Wald ratio
Diverticular disease of intestine	XI Diseases of the digestive system (K11_)	angl4	rs116843064	Diverticular disease of intestine	728929	69278	-0.0538173	0.06169	0.383	0.947605	0.730236	1.22968	Wald ratio
Duodenal ulcer	XI Diseases of the digestive system (K11_)	angl4	rs116843064	Duodenal ulcer	774390	7454	0.0184606	0.17094	0.914	1.01863	0.494818	2.09696	Wald ratio
Dystonia	VI Diseases of the nervous system (G6_)	angl4	rs116843064	Dystonia	821841	1978	-0.102315	0.315868	0.746	0.902745	0.237759	3.42762	Wald ratio
Early onset COPD	COPD and related endpoints	angl4	rs116843064	Early onset COPD	821204	13003	0.0851064	0.127964	0.506	1.08883	0.634196	1.86939	Wald ratio
Ectopic pregnancy	XV Pregnancy, childbirth and the puerperium (O15_)	angl4	rs116843064	Ectopic pregnancy	589691	6464	-0.10607	0.150863	0.482	0.899362	0.475545	1.70089	Wald ratio
Embedded and impacted teeth	XI Diseases of the digestive system (K11_)	angl4	rs116843064	Embedded and impacted teeth	832712	11251	-0.0135795	0.135208	0.92	0.986512	0.557284	1.74634	Wald ratio
Emphysema	X Diseases of the respiratory system (J10_)	angl4	rs116843064	Emphysema	722512	4553	0.00694618	0.221654	0.975	1.00697	0.394835	2.56814	Wald ratio
Endometriosis	XIV Diseases of the genitourinary system (N14_)	angl4	rs116843064	Endometriosis	301552	22806	-0.229349	0.101755	0.0242	0.795051	0.517292	1.22195	Wald ratio
Endometriosis diagnosis and infertility diagnosis occurring together	XIV Diseases of the genitourinary system (N14_)	angl4	rs116843064	Endometriosis diagnosis and infertility diagnosis occurring together	642400	3846	0.00882353	0.227045	0.969	1.00886	0.386671	2.63222	Wald ratio
Enthesopathies of lower limb, excluding foot	XIII Diseases of the musculoskeletal system and connective tissue (M13_)	angl4	rs116843064	Enthesopathies of lower limb, excluding foot	723231	8186	0.0607009	0.15323	0.692	1.06258	0.556259	2.02977	Wald ratio
Epilepsy	VI Diseases of the nervous system (G6_)	angl4	rs116843064	Epilepsy	746225	17236	0.165207	0.109963	0.133	1.17964	0.741364	1.877	Wald ratio
Epiphora	VII Diseases of the eye and adnexa (H7_)	angl4	rs116843064	Epiphora	788251	1651	0.484981	0.370887	0.191	1.62414	0.339055	7.77998	Wald ratio
Erythema multiforme	XII Diseases of the skin and subcutaneous tissue (L12_)	angl4	rs116843064	Erythema multiforme	819403	771	-0.341051	0.502124	0.497	0.711022	0.0852684	5.92896	Wald ratio
Excessive vomiting in pregnancy	XV Pregnancy, childbirth and the puerperium (O15_)	angl4	rs116843064	Excessive vomiting in pregnancy	425698	2917	0.153317	0.257776	0.552	1.16569	0.392392	3.46298	Wald ratio
Excessive, frequent and irregular menstruation	XIV Diseases of the genitourinary system (N14_)	angl4	rs116843064	Excessive, frequent and irregular menstruation	572527	54042	-0.0866708	0.0706636	0.22	0.916979	0.680353	1.2359	Wald ratio
Failed induction of labour	XV Pregnancy, childbirth and the puerperium (O15_)	angl4	rs116843064	Failed induction of labour	599006	1819	-0.102315	0.222751	0.646	0.902745	0.352331	2.31302	Wald ratio
Falls/tendency to fall	Miscellaneous, not yet classified endpoints	angl4	rs116843064	Falls/tendency to fall	832712	109980	0.068836	0.0479357	0.151	1.07126	0.874907	1.31168	Wald ratio
False labour	XV Pregnancy, childbirth and the puerperium (O15_)	angl4	rs116843064	False labour	619662	17377	-0.0104819	0.112855	0.926	0.989573	0.614364	1.59393	Wald ratio
Female genital prolapse	XIV Diseases of the genitourinary system (N14_)	angl4	rs116843064	Female genital prolapse	550697	31697	0.0232791	0.0918862	0.8	1.02355	0.694311	1.50892	Wald ratio
Femoral hernia	XI Diseases of the digestive system (K11_)	angl4	rs116843064	Femoral hernia	718416	2135	0.220588	0.312314	0.48	1.24681	0.333343	4.66347	Wald ratio
Fibroblastic disorders	XIII Diseases of the musculoskeletal system and connective tissue (M13_)	angl4	rs116843064	Fibroblastic disorders	699996	13458	0.0283479	0.12673	0.823	1.02875	0.602336	1.75705	Wald ratio
Fibromyalgia	XIII Diseases of the musculoskeletal system and connective tissue (M13_)	angl4	rs116843064	Fibromyalgia	624107	5156	-0.0597622	0.207182	0.773	0.941989	0.392637	2.25995	Wald ratio
Fibrosis and cirrhosis of liver	XI Diseases of the digestive system (K11_)	angl4	rs116843064	Fibrosis and cirrhosis of liver	822795	3162	-0.0581977	0.255764	0.82	0.943463	0.320297	2.77906	Wald ratio
Fibrosis of liver	Gastrointestinal endpoints	angl4	rs116843064	Fibrosis of liver	816511	308	-0.308511	0.835684	0.712	0.73454	0.0215297	25.0607	Wald ratio
Fistulae involving female genital tract	XIV Diseases of the genitourinary system (N14_)	angl4	rs116843064	Fistulae involving female genital tract	532586	679	-1.20776	0.554848	0.0295	0.298866	0.0286856	3.11379	Wald ratio
Flat foot [pes planus] (acquired)	XIII Diseases of the musculoskeletal system and connective tissue (M13_)	angl4	rs116843064	Flat foot [pes planus] (acquired)	669622	3251	0.438048	0.247126	0.0763	1.54968	0.54565	4.40118	Wald ratio
Fluid overload	IV Endocrine, nutritional and metabolic diseases (E4_)	angl4	rs116843064	Fluid overload	762580	866	-0.40363	0.530794	0.447	0.667892	0.0709607	6.28628	Wald ratio
Folate deficiency anaemia	III Diseases of the blood and blood-forming organs and certain disorders involving the immune mechanism (D3_)	angl4	rs116843064	Folate deficiency anaemia	790510	461	-0.910513	0.691607	0.188	0.402318	0.0216714	7.46882	Wald ratio
Follicular cysts of skin and subcutaneous tissue	XII Diseases of the skin and subcutaneous tissue (L12_)	angl4	rs116843064	Follicular cysts of skin and subcutaneous tissue	820646	15115	-0.394243	0.125969	0.00175	0.67419	0.396009	1.14778	Wald ratio
Follicular lymphoma (controls excluding all cancers)	II Neoplasms from hospital discharges (CD2_)	angl4	rs116843064	Follicular lymphoma (controls excluding all cancers)	741207	1717	0.263141	0.344526	0.445	1.30101	0.303586	5.57545	Wald ratio
Fracture at wrist and hand level	XIX Injury, poisoning and certain other consequences of external causes (ST19_)	angl4	rs116843064	Fracture at wrist and hand level	799956	13233	-0.0907384	0.121184	0.454	0.913257	0.547384	1.52368	Wald ratio
Fracture of femur	XIX Injury, poisoning and certain other consequences of external causes (ST19_)	angl4	rs116843064	Fracture of femur	801730	12466	0.00484981	0.128956	0.97	1.00486	0.58284	1.73246	Wald ratio
Fracture of foot, except ankle	XIX Injury, poisoning and certain other consequences of external causes (ST19_)	angl4	rs116843064	Fracture of foot, except ankle	812297	8642	0.0710263	0.148743	0.633	1.07361	0.572785	2.01234	Wald ratio
Fracture of forearm	XIX Injury, poisoning and certain other consequences of external causes (ST19_)	angl4	rs116843064	Fracture of forearm	807388	28936	0.208073	0.0856276	0.0151	1.2313	0.85761	1.76783	Wald ratio
Fracture of lower leg, including ankle	XIX Injury, poisoning and certain other consequences of external causes (ST19_)	angl4	rs116843064	Fracture of lower leg, including ankle	795175	23117	0.114518	0.0931654	0.219	1.12133	0.75654	1.66202	Wald ratio
Fracture of lumbar spine and pelvis	XIX Injury, poisoning and certain other consequences of external causes (ST19_)	angl4	rs116843064	Fracture of lumbar spine and pelvis	825419	7089	-0.121402	0.165047	0.462	0.885678	0.441076	1.77844	Wald ratio
Fracture of rib(s), sternum and thoracic spine	XIX Injury, poisoning and certain other consequences of external causes (ST19_)	angl4	rs116843064	Fracture of rib(s), sternum and thoracic spine	826175	10413	-0.221527	0.135866	0.103	0.801294	0.451398	1.42241	Wald ratio
Fracture of shoulder and upper arm	XIX Injury, poisoning and certain other consequences of external causes (ST19_)	angl4	rs116843064	Fracture of shoulder and upper arm	810304	13369	-0.136108	0.120582	0.259	0.872749	0.524438	1.45239	Wald ratio
Fracture of skull and facial bones	XIX Injury, poisoning and certain other consequences of external causes (ST19_)	angl4	rs116843064	Fracture of skull and facial bones	786968	8083	0.0991865	0.154915	0.522	1.10427	0.573986	2.12447	Wald ratio
Frontotemporal dementia	Neurological endpoints	angl4	rs116843064	Frontotemporal dementia	760657	297	-1.09199	0.869197	0.209	0.335548	0.0085369	13.1889	Wald ratio
Gastric ulcer	XI Diseases of the digestive system (K11_)	angl4	rs116843064	Gastric ulcer	773362	11782	-0.147997	0.136142	0.277	0.862433	0.485274	1.53272	Wald ratio
Gastro-oesophageal reflux disease	Interstitial lung disease endpoints	angl4	rs116843064	Gastro-oesophageal reflux disease	780247	58834	0.0613267	0.0638746	0.337	1.06325	0.811825	1.39253	Wald ratio
Gastroduodenal ulcer	XI Diseases of the digestive system (K11_)	angl4	rs116843064	Gastroduodenal ulcer	780616	19036	-0.0904255	0.10859	0.405	0.913542	0.577473	1.44519	Wald ratio
Generalized anxiety disorder	V Mental and behavioural disorders (F5_)	angl4	rs116843064	Generalized anxiety disorder	743450	5466	-0.179912	0.188946	0.341	0.835343	0.376065	1.85552	Wald ratio
Generalized epilepsy	VI Diseases of the nervous system (G6_)	angl4	rs116843064	Generalized epilepsy	804479	1943	0.528786	0.322426	0.101	1.69687	0.434702	6.62378	Wald ratio
Generalized epilepsy, strict definition	VI Diseases of the nervous system (G6_)	angl4	rs116843064	Generalized epilepsy, strict definition	815327	1342	-0.100751	0.397679	0.8	0.904158	0.168555	4.85006	Wald ratio
Gestational diabetes (for exclusion)	Diabetes endpoints	angl4	rs116843064	Gestational diabetes (for exclusion)	604401	14855	-0.161139	0.117981	0.172	0.851174	0.517124	1.40101	Wald ratio
Giant cell arteritis	XIII Diseases of the musculoskeletal system and connective tissue (M13_)	angl4	rs116843064	Giant cell arteritis	809518	1598	-0.0456821	0.359915	0.899	0.955346	0.208897	4.36906	Wald ratio
Gilbert syndrome	IV Endocrine, nutritional and metabolic diseases (E4_)	angl4	rs116843064	Gilbert syndrome	689507	950	-0.807259	0.493666	0.102	0.446079	0.0554411	3.58915	Wald ratio
Gingivitis and periodontal diseases	XI Diseases of the digestive system (K11_)	angl4	rs116843064	Gingivitis and periodontal diseases	790613	98798	0.0190864	0.0513273	0.71	1.01927	0.820605	1.26603	Wald ratio
Glaucoma	VII Diseases of the eye and adnexa (H7_)	angl4	rs116843064	Glaucoma	822915	27105	0.031602	0.0898335	0.725	1.03211	0.706211	1.50839	Wald ratio
Glomerular disorders in diseases classified elsewhere	XIV Diseases of the genitourinary system (N14_)	angl4	rs116843064	Glomerular disorders in diseases classified elsewhere	812053	4051	0.0885482	0.217557	0.684	1.09259	0.435882	2.73869	Wald ratio
Glomerulonephritis	XIV Diseases of the genitourinary system (N14_)	angl4	rs116843064	Glomerulonephritis	786272	4276	0.224656	0.217207	0.301	1.25189	0.500175	3.13337	Wald ratio
Gonarthrosis	XIII Diseases of the musculoskeletal system and connective tissue (M13_)	angl4	rs116843064	Gonarthrosis	732211	73589	-0.026408	0.0600301	0.66	0.973938	0.755809	1.25502	Wald ratio
Gout	XIII Diseases of the musculoskeletal system and connective tissue (M13_)	angl4	rs116843064	Gout	692480	14077	-0.0280038	0.125191	0.823	0.972385	0.573044	1.65002	Wald ratio
Gout, strict definition	Rheuma endpoints	angl4	rs116843064	Gout, strict definition	824232	7147	-0.00635169	0.168891	0.97	0.993668	0.486887	2.02794	Wald ratio
Granulomatous disorders of skin and subcutaneous tissue	XII Diseases of the skin and subcutaneous tissue (L12_)	angl4	rs116843064	Granulomatous disorders of skin and subcutaneous tissue	806787	1397	0.222153	0.392095	0.571	1.24876	0.238354	6.54241	Wald ratio
Granulosa cell carcinoma of ovary (controls excluding all cancers)	II Neoplasms, from cancer register (ICD-O-3)	angl4	rs116843064	Granulosa cell carcinoma of ovary (controls excluding all cancers)	391223	1207	0.319149	0.462328	0.49	1.37596	0.195214	9.69836	Wald ratio
Graves disease, strict definition	IV Endocrine, nutritional and metabolic diseases (E4_)	angl4	rs116843064	Graves disease, strict definition	782731	3414	-0.00164581	0.218859	0.994	0.998356	0.396106	2.51628	Wald ratio
Haemangioma and lymphangioma, any site	II Neoplasms from hospital discharges (CD2_)	angl4	rs116843064	Haemangioma and lymphangioma, any site	832712	4587	-0.0544431	0.213803	0.799	0.947012	0.383845	2.33644	Wald ratio
Haemorrhage in early pregnancy	XV Pregnancy, childbirth and the puerperium (O15_)	angl4	rs116843064	Haemorrhage in early pregnancy	427153	11654	-0.0528786	0.131679	0.688	0.948495	0.543854	1.6542	Wald ratio
Haemorrhagic disorder due to circulating anticoagulants	III Diseases of the blood and blood-forming organs and certain disorders involving the immune mechanism (D3_)	angl4	rs116843064	Haemorrhagic disorder due to circulating anticoagulants	823144	407	-0.0463079	0.683706	0.946	0.954748	0.053174	17.1427	Wald ratio
Hallux rigidus	XIII Diseases of the musculoskeletal system and connective tissue (M13_)	angl4	rs116843064	Hallux rigidus	673019	6648	-0.220588	0.178291	0.216	0.802047	0.377696	1.70317	Wald ratio
Hallux valgus (acquired)	XIII Diseases of the musculoskeletal system and connective tissue (M13_)	angl4	rs116843064	Hallux valgus (acquired)	689913	23542	-0.0438048	0.100205	0.662	0.957141	0.626846	1.46147	Wald ratio
Heart failure,strict	IX Diseases of the circulatory system (I9_)	angl4	rs116843064	Heart failure,strict	786272	44587	-0.00904255	0.0734359	0.902	0.990998	0.726712	1.3514	Wald ratio
Heart failure,strict (more control exclusions)	IX Diseases of the circulatory system (I9_)	angl4	rs116843064	Heart failure,strict (more control exclusions)	807002	37124	-0.0231227	0.0808934	0.775	0.977143	0.694332	1.37515	Wald ratio
Helminthiases	I Certain infectious and parasitic diseases (AB1_)	angl4	rs116843064	Helminthiases	832190	702	0.625782	0.52694	0.235	1.86971	0.201909	17.3138	Wald ratio
Hemiplegia	VI Diseases of the nervous system (G6_)	angl4	rs116843064	Hemiplegia	815298	3698	-0.22403	0.244744	0.36	0.799291	0.28428	2.24731	Wald ratio
Hepatic failure, not elsewhere classified	XI Diseases of the digestive system (K11_)	angl4	rs116843064	Hepatic failure, not elsewhere classified	821809	1513	-0.269712	0.362616	0.457	0.763599	0.165076	3.53222	Wald ratio
Hereditary ataxia	VI Diseases of the nervous system (G6_)	angl4	rs116843064	Hereditary ataxia	814775	535	-0.625782	0.620233	0.313	0.534843	0.0389468	7.34481	Wald ratio
Hereditary corneal dystrophies	VII Diseases of the eye and adnexa (H7_)	angl4	rs116843064	Hereditary corneal dystrophies	796296	1114	0.341051	0.425661	0.423	1.40643	0.232962	8.49081	Wald ratio
Hereditary deficiency of other clotting factors	III Diseases of the blood and blood-forming organs and certain disorders involving the immune mechanism (D3_)	angl4	rs116843064	Hereditary deficiency of other clotting factors	823324	587	-0.0466208	0.619382	0.94	0.954449	0.0697525	13.0601	Wald ratio
Hernia	XI Diseases of the digestive system (K11_)	angl4	rs116843064	Hernia	832712	116431	0.0763454	0.0483056	0.114	1.07934	0.880126	1.32363	Wald ratio
Herpesviral [herpes simplex] infections	I Certain infectious and parasitic diseases (AB1_)	angl4	rs116843064	Herpesviral [herpes simplex] infections	820632	4078	0.0281289	0.217292	0.897	1.02853	0.410786	2.57523	Wald ratio
Hidradenitis suppurativa	XII Diseases of the skin and subcutaneous tissue (L12_)	angl4	rs116843064	Hidradenitis suppurativa	805165	1273	-0.31602	0.396126	0.425	0.729045	0.136805	3.88514	Wald ratio
Hodgkin lymphoma (controls excluding all cancers)	II Neoplasms from hospital discharges (CD2_)	angl4	rs116843064	Hodgkin lymphoma (controls excluding all cancers)	740653	1163	0.669587	0.41186	0.104	1.95343	0.342991	11.1253	Wald ratio
Hydrocele	XIV Diseases of the genitourinary system (N14_)	angl4	rs116843064	Hydrocele	556312	7237	-0.0691489	0.168765	0.682	0.933188	0.457496	1.90349	Wald ratio
Hyperfunction of pituitary gland	IV Endocrine, nutritional and metabolic diseases (E4_)	angl4	rs116843064	Hyperfunction of pituitary gland	817405	1984	-0.616395	0.314081	0.0497	0.539887	0.143269	2.03448	Wald ratio
Hyperkalaemia	IV Endocrine, nutritional and metabolic diseases (E4_)	angl4	rs116843064	Hyperkalaemia	764742	3028	-0.155194	0.266271	0.56	0.856249	0.278069	2.63662	Wald ratio
Hypermetropia	VII Diseases of the eye and adnexa (H7_)	angl4	rs116843064	Hypermetropia	813127	2324	-0.230601	0.287809	0.423	0.794056	0.235448	2.67799	Wald ratio
Hyperosmolality and hypernatraemia	IV Endocrine, nutritional and metabolic diseases (E4_)	angl4	rs116843064	Hyperosmolality and hypernatraemia	762480	766	-0.0897997	0.536213	0.867	0.914114	0.0949231	8.80296	Wald ratio
Hyperparathyroidism	IV Endocrine, nutritional and metabolic diseases (E4_)	angl4	rs116843064	Hyperparathyroidism	818298	7132	-0.0619524	0.167815	0.712	0.939928	0.462653	1.90956	Wald ratio
Hyperplasia of prostate	XIV Diseases of the genitourinary system (N14_)	angl4	rs116843064	Hyperplasia of prostate	346983	47082	0.0491239	0.078222	0.53	1.05035	0.754821	1.46159	Wald ratio
Hypersensitivity pneumonitis due to organic dust	X Diseases of the respiratory system (J10_)	angl4	rs116843064	Hypersensitivity pneumonitis due to organic dust	828475	583	-0.0416145	0.582023	0.943	0.959239	0.0820852	11.2096	Wald ratio
Hypertension	IX Diseases of the circulatory system (I9_)	angl4	rs116843064	Hypertension	831912	217307	-0.179599	0.0422085	2.09e-05	0.835605	0.699155	0.998684	Wald ratio
Hypertension, essential	IX Diseases of the circulatory system (I9_)	angl4	rs116843064	Hypertension, essential	811531	196926	-0.175845	0.0436803	5.68e-05	0.838748	0.697436	1.00869	Wald ratio
Hypertension, portal	IX Diseases of the circulatory system (I9_)	angl4	rs116843064	Hypertension, portal	817008	805	-0.682103	0.550112	0.215	0.505553	0.0495041	5.16288	Wald ratio
Hypertension, Pulmonary Arterial	IX Diseases of the circulatory system (I9_)	angl4	rs116843064	Hypertension, Pulmonary Arterial	701654	768	-0.750939	0.544688	0.168	0.471923	0.0472821	4.71028	Wald ratio
Hypertensive Heart Disease	IX Diseases of the circulatory system (I9_)	angl4	rs116843064	Hypertensive Heart Disease	624104	9499	-0.310701	0.149512	0.0377	0.732933	0.389762	1.37825	Wald ratio
Hypertensive Renal Disease	IX Diseases of the circulatory system (I9_)	angl4	rs116843064	Hypertensive Renal Disease	617332	2727	-0.394243	0.285961	0.168	0.67419	0.201472	2.25605	Wald ratio
Hypertrophic scar	XII Diseases of the skin and subcutaneous tissue (L12_)	angl4	rs116843064	Hypertrophic scar	801330	1898	-0.0444305	0.321252	0.89	0.956542	0.246263	3.71543	Wald ratio
Hypertrophy of breast	XIV Diseases of the genitourinary system (N14_)	angl4	rs116843064	Hypertrophy of breast	438816	6583	0.260325	0.174169	0.135	1.29735	0.621674	2.7074	Wald ratio
Hypertrophy of breast in women and men	XIV Diseases of the genitourinary system (N14_)	angl4	rs116843064	Hypertrophy of breast in women and men	812949	7689	0.214643	0.160091	0.18	1.23942	0.6303	2.43719	Wald ratio
Hypo-osmolality and hyponatraemia	IV Endocrine, nutritional and metabolic diseases (E4_)	angl4	rs116843064	Hypo-osmolality and hyponatraemia	770206	8492	-0.242178	0.157861	0.125	0.784917	0.402943	1.52899	Wald ratio
Hypokalaemia	IV Endocrine, nutritional and metabolic diseases (E4_)	angl4	rs116843064	Hypokalaemia	767527	5813	0.018617	0.190135	0.922	1.01879	0.456354	2.27441	Wald ratio
Hypopituitarism	IV Endocrine, nutritional and metabolic diseases (E4_)	angl4	rs116843064	Hypopituitarism	813606	2440	-0.312891	0.277782	0.26	0.73133	0.22623	2.36416	Wald ratio
Hypospadias	XVII Congenital malformations, deformations and chromosomal abnormalities (Q17)	angl4	rs116843064	Hypospadias	829661	260	-0.797872	0.918445	0.385	0.450286	0.00930451	21.7913	Wald ratio
Hypotension	IX Diseases of the circulatory system (I9_)	angl4	rs116843064	Hypotension	811075	12045	-0.319149	0.136967	0.0198	0.726767	0.407515	1.29613	Wald ratio
Hypotension due to drugs	IX Diseases of the circulatory system (I9_)	angl4	rs116843064	Hypotension due to drugs	805299	681	0.441176	0.556606	0.428	1.55454	0.148103	16.3169	Wald ratio
Hypothyroidism, strict autoimmune	IV Endocrine, nutritional and metabolic diseases (E4_)	angl4	rs116843064	Hypothyroidism, strict autoimmune	741446	72287	-0.00188048	0.0600063	0.975	0.998121	0.774654	1.28605	Wald ratio
Idiopathic pulmonary fibrosis	Interstitial lung disease endpoints	angl4	rs116843064	Idiopathic pulmonary fibrosis	815747	3454	-0.0350438	0.246611	0.887	0.965563	0.340719	2.7363	Wald ratio
IgA nephropathy (IgA glomerulonephritis)	XIV Diseases of the genitourinary system (N14_)	angl4	rs116843064	IgA nephropathy (IgA glomerulonephritis)	832723	871	0.913642	0.477308	0.0556	2.49339	0.33206	18.7224	Wald ratio
ILD and respiratory illness in diseases classified elsewhere	Interstitial lung disease endpoints	angl4	rs116843064	ILD and respiratory illness in diseases classified elsewhere	824740	289	-0.531915	0.876626	0.544	0.587479	0.0144848	23.8272	Wald ratio
Immunodeficiency with predominantly antibody defects	III Diseases of the blood and blood-forming organs and certain disorders involving the immune mechanism (D3_)	angl4	rs116843064	Immunodeficiency with predominantly antibody defects	826918	959	0.413016	0.453087	0.362	1.51137	0.222961	10.245	Wald ratio
Impacted cerumen	VIII Diseases of the ear and mastoid process (H8_)	angl4	rs116843064	Impacted cerumen	822547	2968	0.447434	0.251475	0.0752	1.56429	0.540771	4.52505	Wald ratio
Inflammatory bowel disease, strict (require KELA)	XI Diseases of the digestive system (K11_)	angl4	rs116843064	Inflammatory bowel disease, strict (require KELA)	747634	14266	-0.288173	0.122343	0.0185	0.749632	0.447119	1.25682	Wald ratio
Inflammatory disease of cervix uteri	XIV Diseases of the genitourinary system (N14_)	angl4	rs116843064	Inflammatory disease of cervix uteri	426234	3372	-0.275031	0.249334	0.27	0.759548	0.264958	2.17738	Wald ratio
Inflammatory disease of uterus	XIV Diseases of the genitourinary system (N14_)	angl4	rs116843064	Inflammatory disease of uterus	630715	5121	-0.0413016	0.194693	0.832	0.95954	0.421617	2.18377	Wald ratio
Inflammatory diseases of female pelvic organs	XIV Diseases of the genitourinary system (N14_)	angl4	rs116843064	Inflammatory diseases of female pelvic organs	454606	31744	-0.133917	0.0833209	0.108	0.874662	0.615172	1.24361	Wald ratio
Inflammatory diseases of prostate (prostatitis)	XIV Diseases of the genitourinary system (N14_)	angl4	rs116843064	Inflammatory diseases of prostate (prostatitis)	305961	6060	0.279725	0.184746	0.13	1.32277	0.606156	2.88656	Wald ratio
Inflammatory disorders of male genital organs, not elsewhere classified	XIV Diseases of the genitourinary system (N14_)	angl4	rs116843064	Inflammatory disorders of male genital organs, not elsewhere classified	551058	587	-0.097622	0.582921	0.867	0.906992	0.0773202	10.6393	Wald ratio
Ingrowing nail	XII Diseases of the skin and subcutaneous tissue (L12_)	angl4	rs116843064	Ingrowing nail	810004	2688	0.450563	0.278739	0.106	1.5692	0.483459	5.09325	Wald ratio
Inguinal hernia	XI Diseases of the digestive system (K11_)	angl4	rs116843064	Inguinal hernia	770088	53807	0.0685232	0.068056	0.314	1.07093	0.803373	1.42758	Wald ratio
Internal derangement of knee	XIII Diseases of the musculoskeletal system and connective tissue (M13_)	angl4	rs116843064	Internal derangement of knee	722123	42737	-0.0112015	0.0723736	0.877	0.988861	0.728406	1.34245	Wald ratio
Interstitial cystitis (chronic), drug-induced	XIV Diseases of the genitourinary system (N14_)	angl4	rs116843064	Interstitial cystitis (chronic), drug-induced	799068	395	0.0181164	0.760707	0.981	1.01828	0.0409665	25.3109	Wald ratio
Intestinal adhesions without obstruction	XI Diseases of the digestive system (K11_)	angl4	rs116843064	Intestinal adhesions without obstruction	663300	3649	-0.337922	0.236472	0.153	0.713251	0.262699	1.93654	Wald ratio
Intestinal malabsorption	XI Diseases of the digestive system (K11_)	angl4	rs116843064	Intestinal malabsorption	728548	3887	0.40363	0.243213	0.097	1.49725	0.535976	4.18257	Wald ratio
Intracerebral haemmorrhage	IX Diseases of the circulatory system (I9_)	angl4	rs116843064	Intracerebral haemmorrhage	784433	5083	0.121089	0.199067	0.543	1.12873	0.486878	2.61671	Wald ratio
Intrahepatic Cholestasis of Pregnancy (ICP) (more control exclusions)	XV Pregnancy, childbirth and the puerperium (O15_)	angl4	rs116843064	Intrahepatic Cholestasis of Pregnancy (ICP) (more control exclusions)	508163	2281	0.556946	0.287718	0.0529	1.74533	0.517713	5.88394	Wald ratio
Iridocyclitis	VII Diseases of the eye and adnexa (H7_)	angl4	rs116843064	Iridocyclitis	814926	10320	0.0860451	0.14041	0.54	1.08986	0.602284	1.97214	Wald ratio
Iron deficiency anaemia	III Diseases of the blood and blood-forming organs and certain disorders involving the immune mechanism (D3_)	angl4	rs116843064	Iron deficiency anaemia	815792	25743	-0.0190238	0.0918967	0.836	0.981156	0.665523	1.44648	Wald ratio
Iron deficiency anaemia secondary to blood loss (chronic)	III Diseases of the blood and blood-forming organs and certain disorders involving the immune mechanism (D3_)	angl4	rs116843064	Iron deficiency anaemia secondary to blood loss (chronic)	795942	5893	-0.00954318	0.18121	0.958	0.990502	0.460727	2.12945	Wald ratio
Irritable bowel syndrome	XI Diseases of the digestive system (K11_)	angl4	rs116843064	Irritable bowel syndrome	676973	17322	0.140488	0.112317	0.211	1.15084	0.71611	1.84947	Wald ratio
Juvenile arthritis (FINNGEN)	Rheuma endpoints	angl4	rs116843064	Juvenile arthritis (FINNGEN)	605142	1703	0.9199	0.335375	0.00609	2.50904	0.608548	10.3447	Wald ratio
Juvenile Open Angle Glaucoma	VII Diseases of the eye and adnexa (H7_)	angl4	rs116843064	Juvenile Open Angle Glaucoma	818214	1664	0.0048811	0.389445	0.99	1.00489	0.193964	5.20617	Wald ratio
Keratoconus	VII Diseases of the eye and adnexa (H7_)	angl4	rs116843064	Keratoconus	795985	803	-0.541302	0.48868	0.268	0.58199	0.0738722	4.58512	Wald ratio
Kidney transplant status	XXI Factors influencing health status and contact with health services (Z21_)	angl4	rs116843064	Kidney transplant status	810588	1917	-0.191176	0.322242	0.553	0.825987	0.211765	3.22176	Wald ratio
KRA_PSY_EATING (more control exclusions)	Psychiatric endpoints from Katri Räikkönen	angl4	rs116843064	KRA_PSY_EATING (more control exclusions)	725531	3241	-0.15363	0.259607	0.554	0.85759	0.286455	2.56745	Wald ratio
Labour and delivery complicated by fetal stress [distress]	XV Pregnancy, childbirth and the puerperium (O15_)	angl4	rs116843064	Labour and delivery complicated by fetal stress [distress]	606769	12750	0.0672716	0.133001	0.613	1.06959	0.609871	1.87583	Wald ratio
Labour and delivery complicated by umbilical cord complications	XV Pregnancy, childbirth and the puerperium (O15_)	angl4	rs116843064	Labour and delivery complicated by umbilical cord complications	398209	2206	-0.0359825	0.311371	0.908	0.964657	0.258938	3.59377	Wald ratio
Later onset COPD	COPD and related endpoints	angl4	rs116843064	Later onset COPD	605049	26867	0.0750939	0.0941289	0.425	1.07799	0.724341	1.60429	Wald ratio
Left bundle-branch block	IX Diseases of the circulatory system (I9_)	angl4	rs116843064	Left bundle-branch block	701484	4673	-0.0847935	0.217769	0.697	0.918702	0.366184	2.30489	Wald ratio
Leiomyoma of uterus	II Neoplasms from hospital discharges (CD2_)	angl4	rs116843064	Leiomyoma of uterus	451186	45696	-0.0519399	0.0735378	0.48	0.949386	0.695897	1.29521	Wald ratio
Lichen ruber planus, wide definition including periferal and oral lichen planus	XI Diseases of the digestive system (K11_)	angl4	rs116843064	Lichen ruber planus, wide definition including periferal and oral lichen planus	832712	7072	0.154881	0.167103	0.354	1.16752	0.576408	2.36482	Wald ratio
Lichen simplex chronicus and prurigo	XII Diseases of the skin and subcutaneous tissue (L12_)	angl4	rs116843064	Lichen simplex chronicus and prurigo	789456	2136	-0.0328536	0.300705	0.913	0.96768	0.271719	3.44623	Wald ratio
Localized scleroderma [morphea]	XII Diseases of the skin and subcutaneous tissue (L12_)	angl4	rs116843064	Localized scleroderma [morphea]	730932	472	-0.107009	0.653854	0.87	0.898518	0.0567672	14.2218	Wald ratio
Long labour	XV Pregnancy, childbirth and the puerperium (O15_)	angl4	rs116843064	Long labour	606172	10772	-0.0384856	0.139738	0.783	0.962246	0.533273	1.73629	Wald ratio
Loose body in joint	XIII Diseases of the musculoskeletal system and connective tissue (M13_)	angl4	rs116843064	Loose body in joint	677419	1119	0.00453692	0.452485	0.992	1.00455	0.148571	6.79216	Wald ratio
Lupus erythematosus	XII Diseases of the skin and subcutaneous tissue (L12_)	angl4	rs116843064	Lupus erythematosus	797544	875	0.121402	0.471955	0.797	1.12908	0.153805	8.28854	Wald ratio
Lymphoid leukaemia (controls excluding all cancers)	II Neoplasms from hospital discharges (CD2_)	angl4	rs116843064	Lymphoid leukaemia (controls excluding all cancers)	741909	2419	0.214018	0.28902	0.459	1.23864	0.365401	4.19879	Wald ratio
Major coronary heart disease event	IX Diseases of the circulatory system (I9_)	angl4	rs116843064	Major coronary heart disease event	786272	73931	-0.397372	0.0622142	1.69e-10	0.672084	0.516771	0.874076	Wald ratio
Malignant immunoproliferative diseases (controls excluding all cancers)	II Neoplasms from hospital discharges (CD2_)	angl4	rs116843064	Malignant immunoproliferative diseases (controls excluding all cancers)	745431	392	-0.607009	0.715149	0.396	0.544979	0.0265773	11.175	Wald ratio
Malignant melanoma of skin (controls excluding all cancers)	II Neoplasms, from cancer register (ICD-O-3)	angl4	rs116843064	Malignant melanoma of skin (controls excluding all cancers)	737918	5792	-0.113579	0.193883	0.558	0.892633	0.393563	2.02456	Wald ratio
Malignant neoplasm (controls excluding all cancers)	II Neoplasms, from cancer register (ICD-O-3)	angl4	rs116843064	Malignant neoplasm (controls excluding all cancers)	882347	153314	-0.0438048	0.0443228	0.323	0.957141	0.793725	1.1542	Wald ratio
Malignant neoplasm of anus and anal canal (controls excluding all cancers)	II Neoplasms, from cancer register (ICD-O-3)	angl4	rs116843064	Malignant neoplasm of anus and anal canal (controls excluding all cancers)	734822	334	0.0653942	0.827346	0.937	1.06758	0.0324129	35.1627	Wald ratio
Malignant neoplasm of bladder (controls excluding all cancers)	II Neoplasms, from cancer register (ICD-O-3)	angl4	rs116843064	Malignant neoplasm of bladder (controls excluding all cancers)	734407	4783	0.00197434	0.22504	0.993	1.00198	0.387298	2.59221	Wald ratio
Malignant neoplasm of bone and articular cartilage (controls excluding all cancers)	II Neoplasms, from cancer register (ICD-O-3)	angl4	rs116843064	Malignant neoplasm of bone and articular cartilage (controls excluding all cancers)	734566	396	-1.07947	0.720364	0.134	0.339774	0.016209	7.12237	Wald ratio
Malignant neoplasm of brain (controls excluding all cancers)	II Neoplasms, from cancer register (ICD-O-3)	angl4	rs116843064	Malignant neoplasm of brain (controls excluding all cancers)	734068	1486	-0.484981	0.375912	0.197	0.615709	0.125835	3.01264	Wald ratio
Malignant neoplasm of breast (controls excluding all cancers)	II Neoplasms, from cancer register (ICD-O-3)	angl4	rs116843064	Malignant neoplasm of breast (controls excluding all cancers)	419433	30593	-0.0296934	0.0894774	0.74	0.970743	0.665223	1.41658	Wald ratio
Malignant neoplasm of breast, HER-negative (controls excluding all cancers)	II Neoplasms, from cancer register (ICD-O-3)	angl4	rs116843064	Malignant neoplasm of breast, HER-negative (controls excluding all cancers)	406586	17995	0.0298811	0.117945	0.8	1.03033	0.626064	1.69565	Wald ratio
Malignant neoplasm of breast, HER-positive (controls excluding all cancers)	II Neoplasms, from cancer register (ICD-O-3)	angl4	rs116843064	Malignant neoplasm of breast, HER-positive (controls excluding all cancers)	410802	22211	-0.0190864	0.104444	0.855	0.981095	0.63113	1.52512	Wald ratio
Malignant neoplasm of bronchus and lung (controls excluding all cancers)	II Neoplasms, from cancer register (ICD-O-3)	angl4	rs116843064	Malignant neoplasm of bronchus and lung (controls excluding all cancers)	741064	9388	0.0525657	0.149994	0.726	1.05397	0.559345	1.986	Wald ratio
Malignant neoplasm of cervix uteri (controls excluding all cancers)	II Neoplasms, from cancer register (ICD-O-3)	angl4	rs116843064	Malignant neoplasm of cervix uteri (controls excluding all cancers)	382339	687	0.438048	0.558685	0.433	1.54968	0.146349	16.4094	Wald ratio
Malignant neoplasm of colon (controls excluding all cancers)	II Neoplasms, from cancer register (ICD-O-3)	angl4	rs116843064	Malignant neoplasm of colon (controls excluding all cancers)	738867	7902	-0.337922	0.166499	0.0424	0.713251	0.353034	1.44101	Wald ratio
Malignant neoplasm of corpus uteri (controls excluding all cancers)	II Neoplasms, from cancer register (ICD-O-3)	angl4	rs116843064	Malignant neoplasm of corpus uteri (controls excluding all cancers)	514907	4454	-0.466208	0.226201	0.0393	0.627377	0.241316	1.63107	Wald ratio
Malignant neoplasm of eye and adnexa (controls excluding all cancers)	II Neoplasms, from cancer register (ICD-O-3)	angl4	rs116843064	Malignant neoplasm of eye and adnexa (controls excluding all cancers)	734945	427	-0.510013	0.70592	0.47	0.600488	0.0304485	11.8425	Wald ratio
Malignant neoplasm of kidney, except renal pelvis (controls excluding all cancers)	II Neoplasms, from cancer register (ICD-O-3)	angl4	rs116843064	Malignant neoplasm of kidney, except renal pelvis (controls excluding all cancers)	733303	3679	0.170839	0.236462	0.47	1.1863	0.436948	3.22077	Wald ratio
Malignant neoplasm of oesophagus (controls excluding all cancers)	II Neoplasms, from cancer register (ICD-O-3)	angl4	rs116843064	Malignant neoplasm of oesophagus (controls excluding all cancers)	735343	1594	-0.337922	0.37616	0.369	0.713251	0.145618	3.49357	Wald ratio
Malignant neoplasm of ovary (controls excluding all cancers)	II Neoplasms, from cancer register (ICD-O-3)	angl4	rs116843064	Malignant neoplasm of ovary (controls excluding all cancers)	392254	2238	-0.0261264	0.315486	0.934	0.974212	0.256996	3.69301	Wald ratio
Malignant neoplasm of pancreas (controls excluding all cancers)	II Neoplasms, from cancer register (ICD-O-3)	angl4	rs116843064	Malignant neoplasm of pancreas (controls excluding all cancers)	717049	2562	-0.356696	0.287046	0.214	0.699985	0.208224	2.35313	Wald ratio
Malignant neoplasm of prostate (controls excluding all cancers)	II Neoplasms, from cancer register (ICD-O-3)	angl4	rs116843064	Malignant neoplasm of prostate (controls excluding all cancers)	323918	22890	0.260951	0.105063	0.013	1.29816	0.832919	2.02328	Wald ratio
Malignant neoplasm of skin (controls excluding all cancers)	II Neoplasms, from cancer register (ICD-O-3)	angl4	rs116843064	Malignant neoplasm of skin (controls excluding all cancers)	650100	56916	-0.0966834	0.0688103	0.16	0.907843	0.678868	1.21405	Wald ratio
Malignant neoplasm of small intestine (controls excluding all cancers)	II Neoplasms, from cancer register (ICD-O-3)	angl4	rs116843064	Malignant neoplasm of small intestine (controls excluding all cancers)	735249	769	0.750939	0.503697	0.136	2.11899	0.252433	17.7873	Wald ratio
Malignant neoplasm of stomach (controls excluding all cancers)	II Neoplasms, from cancer register (ICD-O-3)	angl4	rs116843064	Malignant neoplasm of stomach (controls excluding all cancers)	736147	2187	-0.0281289	0.298807	0.925	0.972263	0.275203	3.43491	Wald ratio
Malignant neoplasm of testis (controls excluding all cancers)	II Neoplasms, from cancer register (ICD-O-3)	angl4	rs116843064	Malignant neoplasm of testis (controls excluding all cancers)	316698	727	1.07009	0.526481	0.0421	2.91563	0.31547	26.9469	Wald ratio
Malignant neoplasm of thyroid gland (controls excluding all cancers)	II Neoplasms, from cancer register (ICD-O-3)	angl4	rs116843064	Malignant neoplasm of thyroid gland (controls excluding all cancers)	735152	2334	-0.281602	0.289085	0.33	0.754574	0.222538	2.55858	Wald ratio
Malignant neoplasm of vulva (controls excluding all cancers)	II Neoplasms, from cancer register (ICD-O-3)	angl4	rs116843064	Malignant neoplasm of vulva (controls excluding all cancers)	510887	431	-0.143304	0.709801	0.84	0.866491	0.0432221	17.3709	Wald ratio
Manic episode	V Mental and behavioural disorders (F5_)	angl4	rs116843064	Manic episode	780813	1175	-0.350438	0.436435	0.422	0.704379	0.111484	4.45043	Wald ratio
Maternal care for known or suspected abnormality of pelvic organs	XV Pregnancy, childbirth and the puerperium (O15_)	angl4	rs116843064	Maternal care for known or suspected abnormality of pelvic organs	613671	11800	-0.220275	0.13376	0.0996	0.802298	0.456002	1.41158	Wald ratio
Maternal care for other conditions predominantly related to pregnancy	XV Pregnancy, childbirth and the puerperium (O15_)	angl4	rs116843064	Maternal care for other conditions predominantly related to pregnancy	623669	9411	0.0230914	0.147982	0.876	1.02336	0.547735	1.91199	Wald ratio
Maternal care for other known or suspected fetal problems	XV Pregnancy, childbirth and the puerperium (O15_)	angl4	rs116843064	Maternal care for other known or suspected fetal problems	614477	13013	0.122028	0.128687	0.343	1.12979	0.656045	1.94562	Wald ratio
Mature T/NK-cell lymphomas (controls excluding all cancers)	II Neoplasms from hospital discharges (CD2_)	angl4	rs116843064	Mature T/NK-cell lymphomas (controls excluding all cancers)	745544	514	0.641427	0.624021	0.304	1.89919	0.136102	26.5015	Wald ratio
Medical abortion	XV Pregnancy, childbirth and the puerperium (O15_)	angl4	rs116843064	Medical abortion	623181	40771	-0.0710263	0.0763135	0.352	0.931437	0.674783	1.28571	Wald ratio
Melanocytic naevi	II Neoplasms from hospital discharges (CD2_)	angl4	rs116843064	Melanocytic naevi	832712	15267	0.063204	0.117931	0.592	1.06524	0.647316	1.753	Wald ratio
Melanoma in situ (controls excluding all cancers)	II Neoplasms from hospital discharges (CD2_)	angl4	rs116843064	Melanoma in situ (controls excluding all cancers)	735410	1936	0.0647685	0.333472	0.846	1.06691	0.26086	4.36364	Wald ratio
Memory loss	Neurological endpoints	angl4	rs116843064	Memory loss	805110	3615	-0.212766	0.239832	0.375	0.808345	0.293528	2.2261	Wald ratio
Ménière disease	VIII Diseases of the ear and mastoid process (H8_)	angl4	rs116843064	Ménière disease	808630	3683	0.265332	0.230653	0.25	1.30386	0.492178	3.45416	Wald ratio
Menorrhagia	XIV Diseases of the genitourinary system (N14_)	angl4	rs116843064	Menorrhagia	339637	33767	-0.0619524	0.0861373	0.472	0.939928	0.653257	1.3524	Wald ratio
Mental and behavioural disorders due to cannabinoids	V Mental and behavioural disorders (F5_)	angl4	rs116843064	Mental and behavioural disorders due to cannabinoids	826490	1181	0.394243	0.433394	0.363	1.48326	0.237793	9.25199	Wald ratio
Mental and behavioural disorders due to opioids	V Mental and behavioural disorders (F5_)	angl4	rs116843064	Mental and behavioural disorders due to opioids	826677	1330	0.347309	0.388228	0.371	1.41525	0.274581	7.29455	Wald ratio
Mesothelioma (controls excluding all cancers)	II Neoplasms, from cancer register (ICD-O-3)	angl4	rs116843064	Mesothelioma (controls excluding all cancers)	735080	664	-0.538173	0.56754	0.343	0.583814	0.0531103	6.41756	Wald ratio
Migraine	VI Diseases of the nervous system (G6_)	angl4	rs116843064	Migraine	734801	26901	-0.0700876	0.0907643	0.44	0.932312	0.635424	1.36792	Wald ratio
Migraine with aura	VI Diseases of the nervous system (G6_)	angl4	rs116843064	Migraine with aura	717377	9431	-0.300375	0.146916	0.0409	0.74054	0.39815	1.37737	Wald ratio
Migraine without aura	VI Diseases of the nervous system (G6_)	angl4	rs116843064	Migraine without aura	715604	7659	-0.255632	0.162192	0.115	0.774427	0.390352	1.5364	Wald ratio
Migraine, single triptan purchase ok & required. ICD-code if available is included	Neurological endpoints	angl4	rs116843064	Migraine, single triptan purchase ok & required. ICD-code if available is included	832723	51911	-0.0171464	0.0673356	0.799	0.983	0.739662	1.30639	Wald ratio
Mixed hyperlipidaemia	IV Endocrine, nutritional and metabolic diseases (E4_)	angl4	rs116843064	Mixed hyperlipidaemia	730003	1374	-0.944931	0.371625	0.011	0.388706	0.0808933	1.8678	Wald ratio
Motor neuron disease	VI Diseases of the nervous system (G6_)	angl4	rs116843064	Motor neuron disease	558622	1087	-0.0422403	0.45479	0.926	0.958639	0.140407	6.54519	Wald ratio
MS-disease / Multiple Sclerosis	VI Diseases of the nervous system (G6_)	angl4	rs116843064	MS-disease / Multiple Sclerosis	815757	3947	0.222778	0.228226	0.329	1.24954	0.476534	3.27649	Wald ratio
Multiple myeloma and malignant plasma cell neoplasms (controls excluding all cancers)	II Neoplasms from hospital discharges (CD2_)	angl4	rs116843064	Multiple myeloma and malignant plasma cell neoplasms (controls excluding all cancers)	746518	2097	-0.265957	0.312015	0.394	0.766472	0.20518	2.86323	Wald ratio
Muscle wasting and atrophy, not elsewhere classified	XIII Diseases of the musculoskeletal system and connective tissue (M13_)	angl4	rs116843064	Muscle wasting and atrophy, not elsewhere classified	719459	316	1.34543	0.825175	0.103	3.83984	0.117656	125.318	Wald ratio
Myasthenia gravis	VI Diseases of the nervous system (G6_)	angl4	rs116843064	Myasthenia gravis	826447	685	-0.409887	0.551075	0.457	0.663725	0.0647287	6.80581	Wald ratio
Myelodysplastic syndrome (controls excluding all cancers)	II Neoplasms, from cancer register (ICD-O-3)	angl4	rs116843064	Myelodysplastic syndrome (controls excluding all cancers)	734833	586	-0.691489	0.617772	0.263	0.50083	0.0368511	6.80659	Wald ratio
Myeloid leukaemia (controls excluding all cancers)	II Neoplasms from hospital discharges (CD2_)	angl4	rs116843064	Myeloid leukaemia (controls excluding all cancers)	745915	1301	-0.581977	0.398327	0.144	0.558792	0.103887	3.00566	Wald ratio
Myocardial infarction, strict	IX Diseases of the circulatory system (I9_)	angl4	rs116843064	Myocardial infarction, strict	789670	36201	-0.453692	0.0853701	1.07e-07	0.635278	0.442957	0.911102	Wald ratio
Myopia	VII Diseases of the eye and adnexa (H7_)	angl4	rs116843064	Myopia	816667	5864	-0.0305382	0.188056	0.871	0.969923	0.438296	2.14639	Wald ratio
Nail disorders	XII Diseases of the skin and subcutaneous tissue (L12_)	angl4	rs116843064	Nail disorders	811236	3920	0.381727	0.230634	0.0979	1.46481	0.552977	3.88022	Wald ratio
Nasal polyp	X Diseases of the respiratory system (J10_)	angl4	rs116843064	Nasal polyp	717721	10507	-0.118899	0.143087	0.406	0.887898	0.485159	1.62496	Wald ratio
Nephrotic syndrome	XIV Diseases of the genitourinary system (N14_)	angl4	rs116843064	Nephrotic syndrome	827523	1125	0.819775	0.417895	0.0498	2.26999	0.388542	13.262	Wald ratio
Neuroendocrine tumor and carcinoma of lung (controls excluding all cancers)	II Neoplasms, from cancer register (ICD-O-3)	angl4	rs116843064	Neuroendocrine tumor and carcinoma of lung (controls excluding all cancers)	734901	3225	0.0299124	0.283601	0.916	1.03036	0.310995	3.41372	Wald ratio
Neuroendocrine tumor and carcinoma of pancreas (controls excluding all cancers)	II Neoplasms, from cancer register (ICD-O-3)	angl4	rs116843064	Neuroendocrine tumor and carcinoma of pancreas (controls excluding all cancers)	715552	1065	-0.863579	0.481012	0.0726	0.42165	0.055282	3.21604	Wald ratio
Neuroendocrine tumor and carcinoma of small intestine (controls excluding all cancers)	II Neoplasms, from cancer register (ICD-O-3)	angl4	rs116843064	Neuroendocrine tumor and carcinoma of small intestine (controls excluding all cancers)	642143	421	0.218398	0.685408	0.75	1.24408	0.0687919	22.4989	Wald ratio
Neuroendocrine tumor and carcinoma of stomach (controls excluding all cancers)	II Neoplasms, from cancer register (ICD-O-3)	angl4	rs116843064	Neuroendocrine tumor and carcinoma of stomach (controls excluding all cancers)	734842	882	-0.0288173	0.5223	0.956	0.971594	0.106999	8.82249	Wald ratio
Neuromuscular dysfunction of bladder	XIV Diseases of the genitourinary system (N14_)	angl4	rs116843064	Neuromuscular dysfunction of bladder	747518	4634	-0.144243	0.211383	0.495	0.865678	0.354484	2.11405	Wald ratio
Non-follicular lymphoma (controls excluding all cancers)	II Neoplasms from hospital discharges (CD2_)	angl4	rs116843064	Non-follicular lymphoma (controls excluding all cancers)	747992	3903	0.0522528	0.22707	0.818	1.05364	0.403791	2.74935	Wald ratio
Non-small cell lung cancer, adenocarcinoma (controls excluding all cancers)	II Neoplasms, from cancer register (ICD-O-3)	angl4	rs116843064	Non-small cell lung cancer, adenocarcinoma (controls excluding all cancers)	644279	2557	0.285982	0.282861	0.312	1.33107	0.403014	4.39624	Wald ratio
Non-small cell lung cancer, squamous (controls excluding all cancers)	II Neoplasms, from cancer register (ICD-O-3)	angl4	rs116843064	Non-small cell lung cancer, squamous (controls excluding all cancers)	643786	2064	-0.186796	0.310158	0.547	0.829613	0.223832	3.07488	Wald ratio
Nonspecific lymphadenitis	IX Diseases of the circulatory system (I9_)	angl4	rs116843064	Nonspecific lymphadenitis	779651	2124	0.00869837	0.30171	0.977	1.00874	0.282046	3.60774	Wald ratio
Nonsuppurative otitis media	VIII Diseases of the ear and mastoid process (H8_)	angl4	rs116843064	Nonsuppurative otitis media	814555	10561	0.0233104	0.138143	0.866	1.02358	0.571104	1.83456	Wald ratio
Nontoxic goitre/thyroid nodule	IV Endocrine, nutritional and metabolic diseases (E4_)	angl4	rs116843064	Nontoxic goitre/thyroid nodule	832712	12267	-0.0413016	0.129619	0.75	0.95954	0.554997	1.65896	Wald ratio
Nontoxic single thyroid nodule	IV Endocrine, nutritional and metabolic diseases (E4_)	angl4	rs116843064	Nontoxic single thyroid nodule	751558	2807	-0.266896	0.266174	0.316	0.765753	0.248782	2.35699	Wald ratio
Nystagmus and other irregular eye movements	VII Diseases of the eye and adnexa (H7_)	angl4	rs116843064	Nystagmus and other irregular eye movements	818808	670	0.0785357	0.557642	0.888	1.0817	0.102605	11.4037	Wald ratio
Obesity	IV Endocrine, nutritional and metabolic diseases (E4_)	angl4	rs116843064	Obesity	832416	39888	-0.0619524	0.0755168	0.412	0.939928	0.683229	1.29307	Wald ratio
Obsessive-compulsive disorder	V Mental and behavioural disorders (F5_)	angl4	rs116843064	Obsessive-compulsive disorder	740352	2368	0.234668	0.292886	0.423	1.26449	0.366982	4.35697	Wald ratio
Obstructed labour due to malposition and malpresentation of fetus	XV Pregnancy, childbirth and the puerperium (O15_)	angl4	rs116843064	Obstructed labour due to malposition and malpresentation of fetus	605651	8731	-0.189612	0.152921	0.215	0.82728	0.433645	1.57823	Wald ratio
Occlusion and stenosis of arteries, not leading to stroke	IX Diseases of the circulatory system (I9_)	angl4	rs116843064	Occlusion and stenosis of arteries, not leading to stroke	795602	544	-0.292553	0.596817	0.624	0.746356	0.0599992	9.28423	Wald ratio
Ocular pain	VII Diseases of the eye and adnexa (H7_)	angl4	rs116843064	Ocular pain	820692	2554	0.179287	0.274717	0.514	1.19636	0.374906	3.81772	Wald ratio
Oesophageal obstruction	XI Diseases of the digestive system (K11_)	angl4	rs116843064	Oesophageal obstruction	724900	3487	0.0822904	0.257191	0.749	1.08577	0.366393	3.21758	Wald ratio
Oesophageal varices	IX Diseases of the circulatory system (I9_)	angl4	rs116843064	Oesophageal varices	778744	1751	-0.735294	0.346631	0.0339	0.479364	0.110868	2.07265	Wald ratio
Orchitis and epididymitis	XIV Diseases of the genitourinary system (N14_)	angl4	rs116843064	Orchitis and epididymitis	303870	3969	-0.214956	0.225749	0.341	0.806577	0.310837	2.09295	Wald ratio
Osteomyelitis	XIII Diseases of the musculoskeletal system and connective tissue (M13_)	angl4	rs116843064	Osteomyelitis	813449	2029	-0.0616395	0.303385	0.839	0.940222	0.261037	3.38656	Wald ratio
Osteonecrosis	XIII Diseases of the musculoskeletal system and connective tissue (M13_)	angl4	rs116843064	Osteonecrosis	791066	2194	-0.0941802	0.303086	0.756	0.910119	0.252998	3.274	Wald ratio
Osteoporosis	XIII Diseases of the musculoskeletal system and connective tissue (M13_)	angl4	rs116843064	Osteoporosis	770667	24344	-0.040363	0.100513	0.688	0.960441	0.628189	1.46842	Wald ratio
Otalgia	VIII Diseases of the ear and mastoid process (H8_)	angl4	rs116843064	Otalgia	780944	2584	-0.0397372	0.274743	0.885	0.961042	0.30113	3.06712	Wald ratio
Other (seronegative) rheumatoid arthritis, wide	Rheuma endpoints	angl4	rs116843064	Other (seronegative) rheumatoid arthritis, wide	832712	10017	-0.083229	0.14501	0.566	0.92014	0.498709	1.6977	Wald ratio
Other abnormal products of conception	XV Pregnancy, childbirth and the puerperium (O15_)	angl4	rs116843064	Other abnormal products of conception	596681	14444	0.0397372	0.121193	0.743	1.04054	0.62365	1.7361	Wald ratio
Other abnormal uterine and caginal bleeding	XIV Diseases of the genitourinary system (N14_)	angl4	rs116843064	Other abnormal uterine and caginal bleeding	543224	15519	-0.0369212	0.122441	0.763	0.963752	0.574593	1.61648	Wald ratio
Other acquired deformities of musculoskeletal system and connective tissue	XIII Diseases of the musculoskeletal system and connective tissue (M13_)	angl4	rs116843064	Other acquired deformities of musculoskeletal system and connective tissue	829647	1739	-0.23373	0.337032	0.488	0.791576	0.190652	3.28658	Wald ratio
Other and unspecified aplastic anaemias	III Diseases of the blood and blood-forming organs and certain disorders involving the immune mechanism (D3_)	angl4	rs116843064	Other and unspecified aplastic anaemias	816661	923	0.31602	0.495958	0.524	1.37166	0.168835	11.1437	Wald ratio
Other and unspecified coagulation defects	III Diseases of the blood and blood-forming organs and certain disorders involving the immune mechanism (D3_)	angl4	rs116843064	Other and unspecified coagulation defects	824572	1835	0.121715	0.333328	0.715	1.12943	0.276314	4.61655	Wald ratio
Other and unspecified dermatitis	XII Diseases of the skin and subcutaneous tissue (L12_)	angl4	rs116843064	Other and unspecified dermatitis	811888	26390	0.153317	0.0882401	0.0823	1.16569	0.803003	1.6922	Wald ratio
Other and unspecified iron deficiency	III Diseases of the blood and blood-forming organs and certain disorders involving the immune mechanism (D3_)	angl4	rs116843064	Other and unspecified iron deficiency	811975	21926	-0.0264706	0.100376	0.792	0.973877	0.637345	1.4881	Wald ratio
Other and unspecified tonsillitis	X Diseases of the respiratory system (J10_)	angl4	rs116843064	Other and unspecified tonsillitis	749258	15469	-0.00266583	0.111938	0.981	0.997338	0.621589	1.60023	Wald ratio
Other and unspecified types of non-Hodgkin lymphoma (controls excluding all cancers)	II Neoplasms from hospital discharges (CD2_)	angl4	rs116843064	Other and unspecified types of non-Hodgkin lymphoma (controls excluding all cancers)	746352	2652	0.275657	0.288899	0.34	1.3174	0.388831	4.46346	Wald ratio
Other aneurysm	IX Diseases of the circulatory system (I9_)	angl4	rs116843064	Other aneurysm	804157	2287	-0.0813517	0.296785	0.784	0.921869	0.263177	3.22917	Wald ratio
Other arrhythmias	IX Diseases of the circulatory system (I9_)	angl4	rs116843064	Other arrhythmias	763530	34375	0.00132979	0.0816131	0.987	1.00133	0.70936	1.41348	Wald ratio
Other arterial embolism and thrombosis	IX Diseases of the circulatory system (I9_)	angl4	rs116843064	Other arterial embolism and thrombosis	786487	1496	-0.610138	0.374207	0.103	0.543276	0.111834	2.63916	Wald ratio
Other arthritis (FG)	Rheuma endpoints	angl4	rs116843064	Other arthritis (FG)	743820	19396	0.0416145	0.105773	0.694	1.04249	0.666873	1.62968	Wald ratio
Other bacterial agents as the cause of diseases classified to other chapters	I Certain infectious and parasitic diseases (AB1_)	angl4	rs116843064	Other bacterial agents as the cause of diseases classified to other chapters	830137	10906	-0.337922	0.154955	0.0292	0.713251	0.370674	1.37243	Wald ratio
Other benign neoplasms of connective and other soft tissue	II Neoplasms from hospital discharges (CD2_)	angl4	rs116843064	Other benign neoplasms of connective and other soft tissue	832712	3753	0.00416145	0.237156	0.986	1.00417	0.368781	2.7343	Wald ratio
Other benign neoplasms of skin	II Neoplasms from hospital discharges (CD2_)	angl4	rs116843064	Other benign neoplasms of skin	832712	18117	-0.230914	0.106986	0.0309	0.793808	0.505197	1.2473	Wald ratio
Other benign neoplasms of uterus	II Neoplasms from hospital discharges (CD2_)	angl4	rs116843064	Other benign neoplasms of uterus	440301	1964	0.291302	0.318235	0.36	1.33817	0.348931	5.13194	Wald ratio
Other bursopathies	XIII Diseases of the musculoskeletal system and connective tissue (M13_)	angl4	rs116843064	Other bursopathies	724542	4871	-0.0935544	0.199435	0.639	0.910688	0.392217	2.11453	Wald ratio
Other cataract	VII Diseases of the eye and adnexa (H7_)	angl4	rs116843064	Other cataract	781478	38389	0.0166458	0.08091	0.837	1.01679	0.72245	1.43104	Wald ratio
Other coagulation defects	III Diseases of the blood and blood-forming organs and certain disorders involving the immune mechanism (D3_)	angl4	rs116843064	Other coagulation defects	828447	3313	0.225907	0.250422	0.367	1.25346	0.435248	3.60981	Wald ratio
Other complications of labour and delivery, not elsewhere classified	XV Pregnancy, childbirth and the puerperium (O15_)	angl4	rs116843064	Other complications of labour and delivery, not elsewhere classified	601016	4432	-0.191176	0.216855	0.378	0.825987	0.330503	2.06429	Wald ratio
Other congenital malformations of circulatory system	XVII Congenital malformations, deformations and chromosomal abnormalities (Q17)	angl4	rs116843064	Other congenital malformations of circulatory system	828716	864	0.469337	0.476854	0.325	1.59893	0.213348	11.9832	Wald ratio
Other congenital malformations of face and neck	XVII Congenital malformations, deformations and chromosomal abnormalities (Q17)	angl4	rs116843064	Other congenital malformations of face and neck	831468	1015	0.0531915	0.436452	0.903	1.05463	0.166907	6.66389	Wald ratio
Other congenital malformations of heart	XVII Congenital malformations, deformations and chromosomal abnormalities (Q17)	angl4	rs116843064	Other congenital malformations of heart	828186	354	-1.21402	0.79344	0.126	0.297002	0.0104057	8.47706	Wald ratio
Other congenital malformations of intestine	XVII Congenital malformations, deformations and chromosomal abnormalities (Q17)	angl4	rs116843064	Other congenital malformations of intestine	831684	501	-0.732165	0.656856	0.265	0.480867	0.0299978	7.70834	Wald ratio
Other congenital malformations of kidney	XVII Congenital malformations, deformations and chromosomal abnormalities (Q17)	angl4	rs116843064	Other congenital malformations of kidney	831084	383	-0.116083	0.775426	0.881	0.890402	0.0336624	23.552	Wald ratio
Other congenital malformations of peripheral vascular system	XVII Congenital malformations, deformations and chromosomal abnormalities (Q17)	angl4	rs116843064	Other congenital malformations of peripheral vascular system	828359	516	-0.237797	0.621494	0.702	0.788363	0.0571029	10.8841	Wald ratio
Other congenital malformations of skin	XVII Congenital malformations, deformations and chromosomal abnormalities (Q17)	angl4	rs116843064	Other congenital malformations of skin	831139	1415	0.089174	0.374922	0.812	1.09327	0.224373	5.32702	Wald ratio
Other congenital malformations of the digestive system	XVII Congenital malformations, deformations and chromosomal abnormalities (Q17)	angl4	rs116843064	Other congenital malformations of the digestive system	830942	2126	-0.622653	0.314466	0.0477	0.536519	0.142144	2.02508	Wald ratio
Other congenital malformations of tongue, mouth and pharynx	XVII Congenital malformations, deformations and chromosomal abnormalities (Q17)	angl4	rs116843064	Other congenital malformations of tongue, mouth and pharynx	831824	627	-0.675845	0.578872	0.243	0.508726	0.0441167	5.86632	Wald ratio
Other congenital malformations, not elsewhere classified	XVII Congenital malformations, deformations and chromosomal abnormalities (Q17)	angl4	rs116843064	Other congenital malformations, not elsewhere classified	830141	352	0.926158	0.766609	0.227	2.52479	0.0990738	64.3416	Wald ratio
Other cranial nerve disorders in other disorders	VI Diseases of the nervous system (G6_)	angl4	rs116843064	Other cranial nerve disorders in other disorders	781146	195	1.40801	1.10356	0.202	4.08781	0.0386467	432.384	Wald ratio
Other crystal arthropathies	XIII Diseases of the musculoskeletal system and connective tissue (M13_)	angl4	rs116843064	Other crystal arthropathies	679428	1025	0.261264	0.456376	0.567	1.29857	0.188925	8.92568	Wald ratio
Other demyelinating diseases of the central nervous system	VI Diseases of the nervous system (G6_)	angl4	rs116843064	Other demyelinating diseases of the central nervous system	830984	1469	-0.13204	0.360284	0.714	0.876306	0.191316	4.01383	Wald ratio
Other diseases of anus and rectum	XI Diseases of the digestive system (K11_)	angl4	rs116843064	Other diseases of anus and rectum	760823	37715	-0.06602	0.0808203	0.414	0.936112	0.665382	1.317	Wald ratio
Other diseases of appendix	XI Diseases of the digestive system (K11_)	angl4	rs116843064	Other diseases of appendix	798943	644	-0.322278	0.577795	0.577	0.724497	0.0631147	8.31654	Wald ratio
Other diseases of biliary tract	XI Diseases of the digestive system (K11_)	angl4	rs116843064	Other diseases of biliary tract	784689	5108	-0.600751	0.206109	0.00356	0.5484	0.229621	1.30973	Wald ratio
Other diseases of blood and blood-forming organs	III Diseases of the blood and blood-forming organs and certain disorders involving the immune mechanism (D3_)	angl4	rs116843064	Other diseases of blood and blood-forming organs	827329	2837	-0.0419274	0.262294	0.873	0.958939	0.316694	2.90364	Wald ratio
Other diseases of gallbladder	XI Diseases of the digestive system (K11_)	angl4	rs116843064	Other diseases of gallbladder	783473	3503	-0.400501	0.255504	0.117	0.669985	0.227703	1.97134	Wald ratio
Other diseases of intestine	XI Diseases of the digestive system (K11_)	angl4	rs116843064	Other diseases of intestine	753418	22222	-0.060388	0.108266	0.577	0.941399	0.595895	1.48723	Wald ratio
Other diseases of jaws	XI Diseases of the digestive system (K11_)	angl4	rs116843064	Other diseases of jaws	694912	2544	-0.222778	0.276851	0.421	0.800292	0.248538	2.57694	Wald ratio
Other diseases of lip and oral mucosa	XI Diseases of the digestive system (K11_)	angl4	rs116843064	Other diseases of lip and oral mucosa	698152	8808	-0.155507	0.155407	0.317	0.855981	0.444003	1.65022	Wald ratio
Other diseases of liver	XI Diseases of the digestive system (K11_)	angl4	rs116843064	Other diseases of liver	826394	10386	-0.0497497	0.14415	0.73	0.951468	0.517567	1.74913	Wald ratio
Other diseases of pericardium	IX Diseases of the circulatory system (I9_)	angl4	rs116843064	Other diseases of pericardium	733924	2708	0.350438	0.284478	0.218	1.41969	0.426921	4.72106	Wald ratio
Other diseases of peritoneum	XI Diseases of the digestive system (K11_)	angl4	rs116843064	Other diseases of peritoneum	830775	5692	-0.325407	0.204753	0.112	0.722234	0.304144	1.71505	Wald ratio
Other diseases of spinal cord	VI Diseases of the nervous system (G6_)	angl4	rs116843064	Other diseases of spinal cord	803613	1641	-0.334793	0.360464	0.353	0.715486	0.156087	3.27971	Wald ratio
Other diseases of stomach and duodenum	XI Diseases of the digestive system (K11_)	angl4	rs116843064	Other diseases of stomach and duodenum	741730	11806	-0.0166145	0.146981	0.91	0.983523	0.528643	1.82981	Wald ratio
Other diseases of the digestive system	XI Diseases of the digestive system (K11_)	angl4	rs116843064	Other diseases of the digestive system	826458	23605	-0.123279	0.0976965	0.207	0.884017	0.585122	1.3356	Wald ratio
Other disorders of bladder	XIV Diseases of the genitourinary system (N14_)	angl4	rs116843064	Other disorders of bladder	763906	14166	0.077597	0.130139	0.551	1.08069	0.623696	1.87252	Wald ratio
Other disorders of bone density and structure	XIII Diseases of the musculoskeletal system and connective tissue (M13_)	angl4	rs116843064	Other disorders of bone density and structure	812325	1544	0.0963705	0.374645	0.797	1.10117	0.226259	5.35921	Wald ratio
Other disorders of breast	XIV Diseases of the genitourinary system (N14_)	angl4	rs116843064	Other disorders of breast	636032	5170	0.00484981	0.203643	0.981	1.00486	0.425151	2.37503	Wald ratio
Other disorders of central nervous system	VI Diseases of the nervous system (G6_)	angl4	rs116843064	Other disorders of central nervous system	803054	630	-0.400501	0.584208	0.493	0.669985	0.0568061	7.90195	Wald ratio
Other disorders of cornea	VII Diseases of the eye and adnexa (H7_)	angl4	rs116843064	Other disorders of cornea	813954	3671	-0.184606	0.234935	0.432	0.831432	0.308221	2.2428	Wald ratio
Other disorders of Eustachian tube	VIII Diseases of the ear and mastoid process (H8_)	angl4	rs116843064	Other disorders of Eustachian tube	805943	963	-0.161765	0.451278	0.72	0.850641	0.126451	5.72231	Wald ratio
Other disorders of fluid, electrolyte and acid-base balance	IV Endocrine, nutritional and metabolic diseases (E4_)	angl4	rs116843064	Other disorders of fluid, electrolyte and acid-base balance	783293	18627	-0.207134	0.109265	0.058	0.812911	0.512397	1.28967	Wald ratio
Other disorders of gingiva or/and edentulous alveolar ridge	XI Diseases of the digestive system (K11_)	angl4	rs116843064	Other disorders of gingiva or/and edentulous alveolar ridge	694224	1821	-0.216834	0.330677	0.512	0.805064	0.199176	3.25404	Wald ratio
Other disorders of male genital organs	XIV Diseases of the genitourinary system (N14_)	angl4	rs116843064	Other disorders of male genital organs	551723	4224	0.0105444	0.233622	0.964	1.0106	0.376725	2.71103	Wald ratio
Other disorders of optic [2nd] nerve and visual pathways	VII Diseases of the eye and adnexa (H7_)	angl4	rs116843064	Other disorders of optic [2nd] nerve and visual pathways	831560	2256	0.678974	0.297115	0.0223	1.97185	0.562142	6.91676	Wald ratio
Other disorders of penis	XIV Diseases of the genitourinary system (N14_)	angl4	rs116843064	Other disorders of penis	553591	5369	-0.229036	0.200788	0.254	0.7953	0.340569	1.85719	Wald ratio
Other disorders of pigmentation	XII Diseases of the skin and subcutaneous tissue (L12_)	angl4	rs116843064	Other disorders of pigmentation	807215	2129	-0.535044	0.31813	0.0926	0.585644	0.152776	2.24497	Wald ratio
Other disorders of prostate	XIV Diseases of the genitourinary system (N14_)	angl4	rs116843064	Other disorders of prostate	302579	2678	0.447434	0.296281	0.131	1.56429	0.447529	5.46783	Wald ratio
Other disorders of skin and subcutaneous tissue, not elsewhere classified	XII Diseases of the skin and subcutaneous tissue (L12_)	angl4	rs116843064	Other disorders of skin and subcutaneous tissue, not elsewhere classified	810797	11457	0.309449	0.140018	0.0271	1.36267	0.7543	2.46173	Wald ratio
Other disorders of teeth and supporting structures	XI Diseases of the digestive system (K11_)	angl4	rs116843064	Other disorders of teeth and supporting structures	691090	10681	0.0191802	0.139962	0.891	1.01937	0.564396	1.84109	Wald ratio
Other disorders of the genitourinary system	XIV Diseases of the genitourinary system (N14_)	angl4	rs116843064	Other disorders of the genitourinary system	832712	5270	-0.102315	0.196726	0.603	0.902745	0.39327	2.07223	Wald ratio
Other disorders of veins	IX Diseases of the circulatory system (I9_)	angl4	rs116843064	Other disorders of veins	791567	14548	0.269086	0.117219	0.0217	1.30877	0.797693	2.14729	Wald ratio
Other disorders of white blood cells	III Diseases of the blood and blood-forming organs and certain disorders involving the immune mechanism (D3_)	angl4	rs116843064	Other disorders of white blood cells	817666	2050	-0.00782228	0.312031	0.98	0.992208	0.265591	3.70674	Wald ratio
Other eating disorders	V Mental and behavioural disorders (F5_)	angl4	rs116843064	Other eating disorders	822757	1836	-0.166771	0.327872	0.611	0.846393	0.211897	3.38081	Wald ratio
Other embolism and thrombosis	IX Diseases of the circulatory system (I9_)	angl4	rs116843064	Other embolism and thrombosis	781865	4737	0.444305	0.192807	0.0212	1.55941	0.690676	3.52083	Wald ratio
Other enthesopathies	XIII Diseases of the musculoskeletal system and connective tissue (M13_)	angl4	rs116843064	Other enthesopathies	731841	12737	0.0954318	0.124673	0.444	1.10013	0.649749	1.86271	Wald ratio
Other epidermal thickening	XII Diseases of the skin and subcutaneous tissue (L12_)	angl4	rs116843064	Other epidermal thickening	807284	2105	-0.27816	0.316184	0.379	0.757176	0.199154	2.87876	Wald ratio
Other erythematous conditions	XII Diseases of the skin and subcutaneous tissue (L12_)	angl4	rs116843064	Other erythematous conditions	819700	1654	-0.0413016	0.357399	0.908	0.95954	0.212056	4.34186	Wald ratio
Other facial nerve disorders	VI Diseases of the nervous system (G6_)	angl4	rs116843064	Other facial nerve disorders	761756	1879	-0.124218	0.341436	0.716	0.883187	0.208796	3.73579	Wald ratio
Other female pelvic inflammatory diseases	XIV Diseases of the genitourinary system (N14_)	angl4	rs116843064	Other female pelvic inflammatory diseases	631574	8785	-0.13204	0.156555	0.399	0.876306	0.452346	1.69762	Wald ratio
Other follicular disorders	XII Diseases of the skin and subcutaneous tissue (L12_)	angl4	rs116843064	Other follicular disorders	816810	2642	-0.169587	0.275375	0.538	0.844013	0.263756	2.70083	Wald ratio
Other functional intestinal disorders	XI Diseases of the digestive system (K11_)	angl4	rs116843064	Other functional intestinal disorders	767842	32508	0.0163016	0.082842	0.844	1.01644	0.716332	1.44227	Wald ratio
Other hammer toe(s) (acquired)	XIII Diseases of the musculoskeletal system and connective tissue (M13_)	angl4	rs116843064	Other hammer toe(s) (acquired)	674738	8367	-0.080413	0.16125	0.618	0.922735	0.466962	1.82336	Wald ratio
Other headache syndromes	VI Diseases of the nervous system (G6_)	angl4	rs116843064	Other headache syndromes	750818	18115	-0.0156133	0.106092	0.883	0.984508	0.628933	1.54111	Wald ratio
Other hearing loss	VIII Diseases of the ear and mastoid process (H8_)	angl4	rs116843064	Other hearing loss	792597	13949	-0.0506884	0.1233	0.681	0.950575	0.564684	1.60017	Wald ratio
Other inflammation of eyelid	VII Diseases of the eye and adnexa (H7_)	angl4	rs116843064	Other inflammation of eyelid	800526	4526	0.362954	0.211065	0.0855	1.43757	0.589456	3.50596	Wald ratio
Other inflammatory liver diseases	XI Diseases of the digestive system (K11_)	angl4	rs116843064	Other inflammatory liver diseases	822767	2888	-0.362954	0.266983	0.174	0.695619	0.225225	2.14845	Wald ratio
Other intervertebral disc disorders	XIII Diseases of the musculoskeletal system and connective tissue (M13_)	angl4	rs116843064	Other intervertebral disc disorders	756970	50722	0.0146433	0.0673976	0.828	1.01475	0.763353	1.34894	Wald ratio
Other intracranial haemorrhages	IX Diseases of the circulatory system (I9_)	angl4	rs116843064	Other intracranial haemorrhages	796039	1411	0.732165	0.353425	0.0383	2.07958	0.467362	9.25331	Wald ratio
Other keratitis	VII Diseases of the eye and adnexa (H7_)	angl4	rs116843064	Other keratitis	814720	3866	0.20995	0.221866	0.344	1.23362	0.483269	3.14899	Wald ratio
Other local infections of skin and subcutaneous tissue	XII Diseases of the skin and subcutaneous tissue (L12_)	angl4	rs116843064	Other local infections of skin and subcutaneous tissue	812302	4707	-0.0556946	0.210159	0.791	0.945828	0.389312	2.29788	Wald ratio
Other localized connective tissue disorders	XII Diseases of the skin and subcutaneous tissue (L12_)	angl4	rs116843064	Other localized connective tissue disorders	806573	698	-0.350438	0.540819	0.517	0.704379	0.0717347	6.91647	Wald ratio
Other malignant neoplasms of skin (=non-melanoma skin cancer) (controls excluding all cancers)	II Neoplasms, from cancer register (ICD-O-3)	angl4	rs116843064	Other malignant neoplasms of skin (=non-melanoma skin cancer) (controls excluding all cancers)	681607	39885	-0.121715	0.0795485	0.126	0.885401	0.632727	1.23898	Wald ratio
Other maternal diseases classifiable elsewhere but complicating pregnancy, childbirth and the puerperium	XV Pregnancy, childbirth and the puerperium (O15_)	angl4	rs116843064	Other maternal diseases classifiable elsewhere but complicating pregnancy, childbirth and the puerperium	650395	15706	-0.0757196	0.117697	0.52	0.927076	0.563914	1.52412	Wald ratio
Other mental disorders due to brain damage and dysfunction and to physical disease	V Mental and behavioural disorders (F5_)	angl4	rs116843064	Other mental disorders due to brain damage and dysfunction and to physical disease	812476	3764	-0.0916771	0.233019	0.694	0.9124	0.340986	2.44137	Wald ratio
Other noninfective disorders of lymphatic vessels and lymph nodes	IX Diseases of the circulatory system (I9_)	angl4	rs116843064	Other noninfective disorders of lymphatic vessels and lymph nodes	778645	1951	-0.284105	0.336854	0.399	0.752688	0.181422	3.12276	Wald ratio
Other noninfective gastroenteritis and colitis	XI Diseases of the digestive system (K11_)	angl4	rs116843064	Other noninfective gastroenteritis and colitis	822333	26629	0.0750939	0.0949469	0.429	1.07799	0.721842	1.60984	Wald ratio
Other noninflammatory disorders of cervix uteri	XIV Diseases of the genitourinary system (N14_)	angl4	rs116843064	Other noninflammatory disorders of cervix uteri	533626	3498	0.131101	0.254882	0.607	1.14008	0.388491	3.34574	Wald ratio
Other noninflammatory disorders of uterus, except cervix	XIV Diseases of the genitourinary system (N14_)	angl4	rs116843064	Other noninflammatory disorders of uterus, except cervix	541535	15193	0.0766583	0.126337	0.544	1.07967	0.633198	1.84096	Wald ratio
Other noninflammatory disorders of vagina	XIV Diseases of the genitourinary system (N14_)	angl4	rs116843064	Other noninflammatory disorders of vagina	534703	4281	-0.152691	0.224804	0.497	0.858395	0.332129	2.21854	Wald ratio
Other noninflammatory disorders of vulva and perineum	XIV Diseases of the genitourinary system (N14_)	angl4	rs116843064	Other noninflammatory disorders of vulva and perineum	535097	5158	-0.0319149	0.206204	0.877	0.968589	0.405396	2.3142	Wald ratio
Other nonscarring hair loss	XII Diseases of the skin and subcutaneous tissue (L12_)	angl4	rs116843064	Other nonscarring hair loss	814863	337	-0.506884	0.774846	0.513	0.60237	0.022829	15.8942	Wald ratio
Other obstructive and reflux uropathy	XIV Diseases of the genitourinary system (N14_)	angl4	rs116843064	Other obstructive and reflux uropathy	773567	7612	-0.0882353	0.166431	0.596	0.915545	0.453293	1.84919	Wald ratio
Other osteochondropathies	XIII Diseases of the musculoskeletal system and connective tissue (M13_)	angl4	rs116843064	Other osteochondropathies	827831	2620	-0.30413	0.269438	0.259	0.737765	0.236408	2.30237	Wald ratio
Other peripheral vascular diseases	IX Diseases of the circulatory system (I9_)	angl4	rs116843064	Other peripheral vascular diseases	804997	7267	-0.301314	0.179761	0.0937	0.739845	0.346249	1.58086	Wald ratio
Other pleural conditions	X Diseases of the respiratory system (J10_)	angl4	rs116843064	Other pleural conditions	819206	3608	-0.116083	0.230153	0.614	0.890402	0.336817	2.35385	Wald ratio
Other reaction to severe stress, and adjustment disorders	V Mental and behavioural disorders (F5_)	angl4	rs116843064	Other reaction to severe stress, and adjustment disorders	803811	15864	0.00635169	0.112561	0.955	1.00637	0.625572	1.61897	Wald ratio
Other salmonella infections	I Certain infectious and parasitic diseases (AB1_)	angl4	rs116843064	Other salmonella infections	788896	1263	-0.57572	0.389125	0.139	0.5623	0.108682	2.90923	Wald ratio
Other septicaemia	I Certain infectious and parasitic diseases (AB1_)	angl4	rs116843064	Other septicaemia	797289	19043	0.154568	0.102882	0.133	1.16715	0.755789	1.80242	Wald ratio
Other sleep disorders	VI Diseases of the nervous system (G6_)	angl4	rs116843064	Other sleep disorders	736922	10145	-0.0760325	0.151173	0.615	0.926786	0.489404	1.75506	Wald ratio
Other soft tissue disorders, not elsewhere classified	XIII Diseases of the musculoskeletal system and connective tissue (M13_)	angl4	rs116843064	Other soft tissue disorders, not elsewhere classified	768200	52121	-0.000156758	0.0625375	0.998	0.999843	0.767738	1.30212	Wald ratio
Other specified congenital malformation syndromes affecting multiple systems	XVII Congenital malformations, deformations and chromosomal abnormalities (Q17)	angl4	rs116843064	Other specified congenital malformation syndromes affecting multiple systems	830393	629	0.224969	0.565961	0.691	1.25228	0.114684	13.6742	Wald ratio
Other strabismus	VII Diseases of the eye and adnexa (H7_)	angl4	rs116843064	Other strabismus	822582	9083	0.0797872	0.147281	0.588	1.08306	0.581407	2.01754	Wald ratio
Other/unspecified seropositive rheumatoid arthritis	Rheuma endpoints	angl4	rs116843064	Other/unspecified seropositive rheumatoid arthritis	786055	10852	0.161139	0.136558	0.238	1.17485	0.659902	2.09163	Wald ratio
Otitis externa	VIII Diseases of the ear and mastoid process (H8_)	angl4	rs116843064	Otitis externa	828539	7861	-0.115144	0.15654	0.462	0.891238	0.460084	1.72643	Wald ratio
Otosclerosis	VIII Diseases of the ear and mastoid process (H8_)	angl4	rs116843064	Otosclerosis	811344	3237	0.0212766	0.245726	0.931	1.0215	0.361811	2.88403	Wald ratio
Ovarian cyst	XIV Diseases of the genitourinary system (N14_)	angl4	rs116843064	Ovarian cyst	334040	28170	-0.157697	0.0921138	0.0869	0.854108	0.578815	1.26034	Wald ratio
Ovarian dysfunction	IV Endocrine, nutritional and metabolic diseases (E4_)	angl4	rs116843064	Ovarian dysfunction	637004	2691	0.236546	0.270012	0.381	1.26687	0.404968	3.96315	Wald ratio
Pain (limb, back, neck, head abdominally)	Miscellaneous, not yet classified endpoints	angl4	rs116843064	Pain (limb, back, neck, head abdominally)	784267	279543	0.0328536	0.0355199	0.355	1.0334	0.889427	1.20068	Wald ratio
Pain and other conditions associated with female genital organs and menstrual cycle	XIV Diseases of the genitourinary system (N14_)	angl4	rs116843064	Pain and other conditions associated with female genital organs and menstrual cycle	539902	11360	0.210889	0.138557	0.128	1.23477	0.687732	2.21695	Wald ratio
Pain in joint	XIII Diseases of the musculoskeletal system and connective tissue (M13_)	angl4	rs116843064	Pain in joint	673643	40318	-0.0616395	0.0756196	0.415	0.940222	0.683146	1.29404	Wald ratio
Pain in limb	XIII Diseases of the musculoskeletal system and connective tissue (M13_)	angl4	rs116843064	Pain in limb	754144	41628	0.0369212	0.0727911	0.612	1.03761	0.762969	1.41112	Wald ratio
Palatinal maxillary canine	XI Diseases of the digestive system (K11_)	angl4	rs116843064	Palatinal maxillary canine	832712	2208	-0.409887	0.337818	0.225	0.663725	0.159329	2.76491	Wald ratio
Palmar fascial fibromatosis [Dupuytren]	XIII Diseases of the musculoskeletal system and connective tissue (M13_)	angl4	rs116843064	Palmar fascial fibromatosis [Dupuytren]	696314	9776	-0.142053	0.150427	0.345	0.867576	0.459584	1.63776	Wald ratio
Paralytic ileus and intestinal obstruction	XI Diseases of the digestive system (K11_)	angl4	rs116843064	Paralytic ileus and intestinal obstruction	674164	14513	0.0835419	0.121021	0.49	1.08713	0.65205	1.81252	Wald ratio
Paralytic strabismus	VII Diseases of the eye and adnexa (H7_)	angl4	rs116843064	Paralytic strabismus	806829	2438	0.581977	0.282228	0.0392	1.78957	0.543288	5.89479	Wald ratio
Parkinson's disease	VI Diseases of the nervous system (G6_)	angl4	rs116843064	Parkinson's disease	817090	6341	-0.143617	0.181193	0.428	0.866219	0.402947	1.86212	Wald ratio
Paroxysmal tachycardia	IX Diseases of the circulatory system (I9_)	angl4	rs116843064	Paroxysmal tachycardia	641684	14475	-0.173029	0.122851	0.159	0.841113	0.500607	1.41323	Wald ratio
Peptic ulcer	XI Diseases of the digestive system (K11_)	angl4	rs116843064	Peptic ulcer	770884	768	-0.669587	0.534146	0.21	0.51192	0.0536247	4.88696	Wald ratio
Perforation of tympanic membrane	VIII Diseases of the ear and mastoid process (H8_)	angl4	rs116843064	Perforation of tympanic membrane	804889	4228	-0.566333	0.229257	0.0135	0.567603	0.215524	1.49483	Wald ratio
Perineal laceration during delivery	XV Pregnancy, childbirth and the puerperium (O15_)	angl4	rs116843064	Perineal laceration during delivery	602893	10981	-0.0907384	0.147341	0.538	0.913257	0.49013	1.70167	Wald ratio
Peripheral retinal degeneration	VII Diseases of the eye and adnexa (H7_)	angl4	rs116843064	Peripheral retinal degeneration	782273	1088	1.19212	0.431925	0.00578	3.29404	0.531382	20.4198	Wald ratio
Persistent delusional disorders	V Mental and behavioural disorders (F5_)	angl4	rs116843064	Persistent delusional disorders	821471	2789	0.0744681	0.288047	0.796	1.07731	0.319115	3.63693	Wald ratio
Phakomatoses, not elsewhere classified	XVII Congenital malformations, deformations and chromosomal abnormalities (Q17)	angl4	rs116843064	Phakomatoses, not elsewhere classified	830232	496	-0.71965	0.64698	0.266	0.486923	0.0316695	7.48651	Wald ratio
Phlebitis and thrombophlebitis (not including DVT)	IX Diseases of the circulatory system (I9_)	angl4	rs116843064	Phlebitis and thrombophlebitis (not including DVT)	745797	12480	0.244368	0.127297	0.0549	1.27681	0.745786	2.18596	Wald ratio
Phobic anxiety disorders	V Mental and behavioural disorders (F5_)	angl4	rs116843064	Phobic anxiety disorders	793432	5743	-0.0725907	0.189719	0.702	0.929981	0.417305	2.0725	Wald ratio
Pilonidal cyst	XII Diseases of the skin and subcutaneous tissue (L12_)	angl4	rs116843064	Pilonidal cyst	799266	3662	-0.104506	0.231016	0.651	0.90077	0.339498	2.38996	Wald ratio
Placenta praevia	XV Pregnancy, childbirth and the puerperium (O15_)	angl4	rs116843064	Placenta praevia	604755	1585	0.105757	0.229548	0.645	1.11155	0.421548	2.93098	Wald ratio
Pleural plaque	X Diseases of the respiratory system (J10_)	angl4	rs116843064	Pleural plaque	819037	4148	-0.184919	0.219717	0.4	0.831172	0.328581	2.10252	Wald ratio
Pneumonitis due to solids and liquids	X Diseases of the respiratory system (J10_)	angl4	rs116843064	Pneumonitis due to solids and liquids	830562	3553	-0.0572591	0.239441	0.811	0.944349	0.34348	2.59635	Wald ratio
Pneumothorax	X Diseases of the respiratory system (J10_)	angl4	rs116843064	Pneumothorax	818166	3247	-0.0522528	0.249328	0.834	0.949089	0.331085	2.72066	Wald ratio
Polyarteritis nodosa and related conditions	XIII Diseases of the musculoskeletal system and connective tissue (M13_)	angl4	rs116843064	Polyarteritis nodosa and related conditions	820293	509	-0.18179	0.61353	0.767	0.833777	0.0624584	11.1303	Wald ratio
Polyarthrosis	XIII Diseases of the musculoskeletal system and connective tissue (M13_)	angl4	rs116843064	Polyarthrosis	690194	12389	-0.142365	0.135385	0.293	0.867304	0.489578	1.53646	Wald ratio
Polycystic ovarian syndrome	IV Endocrine, nutritional and metabolic diseases (E4_)	angl4	rs116843064	Polycystic ovarian syndrome	445738	1884	0.130163	0.318735	0.683	1.13901	0.296375	4.3774	Wald ratio
Polycythaemia vera	Other, not yet classified endpoints (same as #MISC)	angl4	rs116843064	Polycythaemia vera	725716	1452	-0.80413	0.370777	0.0301	0.447477	0.0934584	2.14251	Wald ratio
Polymyalgia rheumatica	XIII Diseases of the musculoskeletal system and connective tissue (M13_)	angl4	rs116843064	Polymyalgia rheumatica	823757	5571	0.0238736	0.191913	0.901	1.02416	0.455327	2.30363	Wald ratio
Polyp of the female genital tract	XIV Diseases of the genitourinary system (N14_)	angl4	rs116843064	Polyp of the female genital tract	352957	27574	0.0152378	0.0938355	0.871	1.01535	0.683103	1.50921	Wald ratio
Post-traumatic stress disorder	V Mental and behavioural disorders (F5_)	angl4	rs116843064	Post-traumatic stress disorder	740786	2802	-0.263767	0.266887	0.323	0.768152	0.248812	2.3715	Wald ratio
Postmenopausal atrophic vaginitis	XIV Diseases of the genitourinary system (N14_)	angl4	rs116843064	Postmenopausal atrophic vaginitis	313744	7874	0.0563204	0.166391	0.735	1.05794	0.52388	2.13642	Wald ratio
Postmenopausal bleeding	XIV Diseases of the genitourinary system (N14_)	angl4	rs116843064	Postmenopausal bleeding	328414	22544	0.105444	0.104293	0.312	1.1112	0.715283	1.72627	Wald ratio
Postpartum haemorrhage	XV Pregnancy, childbirth and the puerperium (O15_)	angl4	rs116843064	Postpartum haemorrhage	407366	10577	0.00525657	0.139772	0.97	1.00527	0.55704	1.81418	Wald ratio
Postpartum haemorrhage	XV Pregnancy, childbirth and the puerperium (O15_)	angl4	rs116843064	Postpartum haemorrhage ALLW	451635	10577	0.0142991	0.138889	0.918	1.0144	0.564198	1.82385	Wald ratio
Postpartum haemorrhage	XV Pregnancy, childbirth and the puerperium (O15_)	angl4	rs116843064	Postpartum haemorrhage LB	390265	10577	0.0547559	0.142604	0.701	1.05628	0.578345	1.92918	Wald ratio
Postprocedural disorders of digestive system, not elsewhere classified	XI Diseases of the digestive system (K11_)	angl4	rs116843064	Postprocedural disorders of digestive system, not elsewhere classified	815826	2862	-0.682103	0.284222	0.0164	0.505553	0.152191	1.67936	Wald ratio
Postprocedural disorders of ear and mastoid process, not elsewhere classified	VIII Diseases of the ear and mastoid process (H8_)	angl4	rs116843064	Postprocedural disorders of ear and mastoid process, not elsewhere classified	783101	336	-0.0572591	0.773635	0.941	0.944349	0.0359731	24.7906	Wald ratio
Postprocedural disorders of eye and adnexa, not elsewhere classified	VII Diseases of the eye and adnexa (H7_)	angl4	rs116843064	Postprocedural disorders of eye and adnexa, not elsewhere classified	832712	308	-0.171464	0.888657	0.847	0.84243	0.0197416	35.949	Wald ratio
Postprocedural disorders of nervous system	VI Diseases of the nervous system (G6_)	angl4	rs116843064	Postprocedural disorders of nervous system	805156	2659	-0.280976	0.269421	0.297	0.755046	0.241962	2.35613	Wald ratio
Postprocedural endocrine and metabolic disorders, not elsewhere classified	IV Endocrine, nutritional and metabolic diseases (E4_)	angl4	rs116843064	Postprocedural endocrine and metabolic disorders, not elsewhere classified	776615	5512	-0.217146	0.193591	0.262	0.804812	0.355281	1.82313	Wald ratio
Postprocedural musculoskeletal disorders, not elsewhere classified	XIII Diseases of the musculoskeletal system and connective tissue (M13_)	angl4	rs116843064	Postprocedural musculoskeletal disorders, not elsewhere classified	830176	2502	-0.130163	0.285976	0.649	0.877953	0.262347	2.9381	Wald ratio
Postviral fatigue syndrome	VI Diseases of the nervous system (G6_)	angl4	rs116843064	Postviral fatigue syndrome	799360	929	0.826033	0.506619	0.103	2.28424	0.268782	19.4126	Wald ratio
Pre-eclampsia	XV Pregnancy, childbirth and the puerperium (O15_)	angl4	rs116843064	Pre-eclampsia	639865	7691	-0.117334	0.140604	0.404	0.889288	0.491041	1.61052	Wald ratio
Pre-eclampsia or eclampsia	XV Pregnancy, childbirth and the puerperium (O15_)	angl4	rs116843064	Pre-eclampsia or eclampsia	446364	8509	-0.197121	0.152449	0.196	0.821091	0.43126	1.5633	Wald ratio
Pregnancy hypertension	XV Pregnancy, childbirth and the puerperium (O15_)	angl4	rs116843064	Pregnancy hypertension	457833	18134	-0.0331665	0.108107	0.759	0.967378	0.612753	1.52724	Wald ratio
Premature rupture of membranes	XV Pregnancy, childbirth and the puerperium (O15_)	angl4	rs116843064	Premature rupture of membranes	611448	9173	-0.158949	0.149286	0.287	0.85304	0.454066	1.60258	Wald ratio
Premenstrual syndrome	XIV Diseases of the genitourinary system (N14_)	angl4	rs116843064	Premenstrual syndrome	306331	461	0.183354	0.668907	0.784	1.20124	0.0712176	20.2615	Wald ratio
Preterm labour and delivery	XV Pregnancy, childbirth and the puerperium (O15_)	angl4	rs116843064	Preterm labour and delivery	406837	10048	-0.0469337	0.142566	0.742	0.954151	0.522509	1.74237	Wald ratio
Previous suicide attempt	XXI Factors influencing health status and contact with health services (Z21_)	angl4	rs116843064	Previous suicide attempt	832712	7728	0.0525657	0.185593	0.777	1.05397	0.481257	2.30824	Wald ratio
Primary angle-closure glaucoma	VII Diseases of the eye and adnexa (H7_)	angl4	rs116843064	Primary angle-closure glaucoma	798038	2228	-0.255319	0.306607	0.405	0.774669	0.212167	2.8285	Wald ratio
Primary biliary cholangitis (PBC)	Gastrointestinal endpoints	angl4	rs116843064	Primary biliary cholangitis (PBC)	715829	923	-0.244055	0.471856	0.605	0.783444	0.106767	5.74884	Wald ratio
Primary open-angle glaucoma, strict	VII Diseases of the eye and adnexa (H7_)	angl4	rs116843064	Primary open-angle glaucoma, strict	812084	11407	-0.057572	0.135535	0.671	0.944054	0.532564	1.67349	Wald ratio
Pruritus	XII Diseases of the skin and subcutaneous tissue (L12_)	angl4	rs116843064	Pruritus	790892	4257	0.285044	0.216513	0.188	1.32982	0.53287	3.31867	Wald ratio
Psoriasis	XII Diseases of the skin and subcutaneous tissue (L12_)	angl4	rs116843064	Psoriasis	827373	20788	-0.00544431	0.103379	0.958	0.99457	0.642684	1.53913	Wald ratio
Psoriatic arthropathies	XIII Diseases of the musculoskeletal system and connective tissue (M13_)	angl4	rs116843064	Psoriatic arthropathies	674246	4424	-0.0988736	0.210774	0.639	0.905857	0.371891	2.2065	Wald ratio
Pulmonary embolism	IX Diseases of the circulatory system (I9_)	angl4	rs116843064	Pulmonary embolism	827662	14765	0.0810388	0.119035	0.496	1.08441	0.655899	1.79289	Wald ratio
Pulmonary oedema	X Diseases of the respiratory system (J10_)	angl4	rs116843064	Pulmonary oedema	812342	1122	-0.193992	0.440979	0.66	0.823664	0.127885	5.30495	Wald ratio
Hypercholesterolemia	IV Endocrine, nutritional and metabolic diseases (E4_)	angl4	rs116843064	Pure hypercholesterolaemia	799694	71065	-0.274406	0.0614838	8.08e-06	0.760024	0.586194	0.985401	Wald ratio
Purpura and other haemorrhagic conditions	III Diseases of the blood and blood-forming organs and certain disorders involving the immune mechanism (D3_)	angl4	rs116843064	Purpura and other haemorrhagic conditions	829261	6524	0.165832	0.177439	0.35	1.18038	0.557862	2.49755	Wald ratio
Pyothorax	X Diseases of the respiratory system (J10_)	angl4	rs116843064	Pyothorax	832330	1621	0.057572	0.349072	0.869	1.05926	0.242475	4.62743	Wald ratio
Recurrent and persistent haematuria	XIV Diseases of the genitourinary system (N14_)	angl4	rs116843064	Recurrent and persistent haematuria	826841	1001	-0.143617	0.478353	0.764	0.866219	0.114852	6.53308	Wald ratio
Recurrent dislocation of patella	XIII Diseases of the musculoskeletal system and connective tissue (M13_)	angl4	rs116843064	Recurrent dislocation of patella	678222	1922	0.251877	0.317779	0.428	1.28644	0.33609	4.92404	Wald ratio
Recurring oral aphthae	XI Diseases of the digestive system (K11_)	angl4	rs116843064	Recurring oral aphthae	826604	1917	-0.287234	0.325815	0.378	0.750336	0.189488	2.97119	Wald ratio
Recurring oral aphthae, including avohilmo	XI Diseases of the digestive system (K11_)	angl4	rs116843064	Recurring oral aphthae, including avohilmo	826604	4551	-0.11577	0.207557	0.577	0.89068	0.370663	2.14025	Wald ratio
Renal agenesis and other reduction defects of kidney	XVII Congenital malformations, deformations and chromosomal abnormalities (Q17)	angl4	rs116843064	Renal agenesis and other reduction defects of kidney	831120	289	-0.24781	0.878988	0.778	0.780508	0.019053	31.9736	Wald ratio
Respiratory disorders in diseases classified elsewhere	Interstitial lung disease endpoints	angl4	rs116843064	Respiratory disorders in diseases classified elsewhere	832712	640	0.0666458	0.576712	0.908	1.06892	0.0935456	12.2142	Wald ratio
Retention of urine	XVIII Symptoms, signs and abnormal clinical and laboratory findings, not elsewhere classified (R18_)	angl4	rs116843064	Retention of urine	792798	22053	0.063204	0.100887	0.531	1.06524	0.695635	1.63124	Wald ratio
Retinal haemorrhage	VII Diseases of the eye and adnexa (H7_)	angl4	rs116843064	Retinal haemorrhage	781945	760	0.347309	0.510151	0.496	1.41525	0.164064	12.2083	Wald ratio
Retinal vascular occlusion	VII Diseases of the eye and adnexa (H7_)	angl4	rs116843064	Retinal vascular occlusion	800816	4313	-0.0957447	0.214943	0.656	0.908696	0.366545	2.25273	Wald ratio
Rheumatism, unspecified	XIII Diseases of the musculoskeletal system and connective tissue (M13_)	angl4	rs116843064	Rheumatism, unspecified	692628	6090	0.132353	0.184437	0.473	1.14151	0.523781	2.48777	Wald ratio
Right bundle-branch block	IX Diseases of the circulatory system (I9_)	angl4	rs116843064	Right bundle-branch block	700074	3263	-0.369212	0.265287	0.164	0.691279	0.22543	2.1198	Wald ratio
Sacroiliitis, not elsewhere classified	XIII Diseases of the musculoskeletal system and connective tissue (M13_)	angl4	rs116843064	Sacroiliitis, not elsewhere classified	667709	1701	-0.366083	0.340277	0.282	0.693446	0.164744	2.91888	Wald ratio
Salpingitis and oophoritis	XIV Diseases of the genitourinary system (N14_)	angl4	rs116843064	Salpingitis and oophoritis	632173	6845	-0.328536	0.170859	0.0545	0.719977	0.34986	1.48164	Wald ratio
Sarcoidosis	III Diseases of the blood and blood-forming organs and certain disorders involving the immune mechanism (D3_)	angl4	rs116843064	Sarcoidosis	830550	5038	-0.14831	0.195897	0.449	0.862163	0.376909	1.97216	Wald ratio
Scar conditions and fibrosis of skin	XII Diseases of the skin and subcutaneous tissue (L12_)	angl4	rs116843064	Scar conditions and fibrosis of skin	803303	3871	-0.182103	0.247019	0.461	0.833516	0.293618	2.36617	Wald ratio
Schizoaffective disorder	V Mental and behavioural disorders (F5_)	angl4	rs116843064	Schizoaffective disorder	821754	2996	-0.669587	0.33386	0.0449	0.51192	0.124959	2.09718	Wald ratio
Schizophrenia	V Mental and behavioural disorders (F5_)	angl4	rs116843064	Schizophrenia	825625	7333	-0.400501	0.234976	0.0883	0.669985	0.248328	1.80761	Wald ratio
Sciatica+with lumbago	XIII Diseases of the musculoskeletal system and connective tissue (M13_)	angl4	rs116843064	Sciatica+with lumbago	733990	23671	0.0994994	0.0956052	0.298	1.10462	0.737622	1.65421	Wald ratio
Scoliosis	XIII Diseases of the musculoskeletal system and connective tissue (M13_)	angl4	rs116843064	Scoliosis	718118	3407	-0.112641	0.243018	0.643	0.893472	0.320103	2.49386	Wald ratio
Seborrhoeic keratosis	XII Diseases of the skin and subcutaneous tissue (L12_)	angl4	rs116843064	Seborrhoeic keratosis	809457	10354	0.102941	0.144756	0.477	1.10843	0.601404	2.0429	Wald ratio
Secondary hypertension	IX Diseases of the circulatory system (I9_)	angl4	rs116843064	Secondary hypertension	634006	2981	0.109199	0.252984	0.666	1.11538	0.383135	3.24712	Wald ratio
Secondary polycythaemia	III Diseases of the blood and blood-forming organs and certain disorders involving the immune mechanism (D3_)	angl4	rs116843064	Secondary polycythaemia	815971	1041	-0.225282	0.442904	0.611	0.798291	0.122942	5.18351	Wald ratio
Secondary right heart disease	IX Diseases of the circulatory system (I9_)	angl4	rs116843064	Secondary right heart disease	814787	1890	0.0657071	0.32963	0.842	1.06791	0.265377	4.29744	Wald ratio
Secondary thrombocytopenia	III Diseases of the blood and blood-forming organs and certain disorders involving the immune mechanism (D3_)	angl4	rs116843064	Secondary thrombocytopenia	823175	438	0.138298	0.676431	0.838	1.14832	0.0659505	19.9943	Wald ratio
Senile cataract	VII Diseases of the eye and adnexa (H7_)	angl4	rs116843064	Senile cataract	811911	77654	0.0872966	0.0637668	0.171	1.09122	0.833563	1.42852	Wald ratio
Sensorineural hearing loss	VIII Diseases of the ear and mastoid process (H8_)	angl4	rs116843064	Sensorineural hearing loss	812814	36116	0.0114518	0.077815	0.883	1.01152	0.728165	1.40513	Wald ratio
Separation of retinal layers (serosa)	VII Diseases of the eye and adnexa (H7_)	angl4	rs116843064	Separation of retinal layers (serosa)	782486	1301	0.337922	0.385732	0.381	1.40203	0.274898	7.15062	Wald ratio
Sequelae of cerebrovascular disease	IX Diseases of the circulatory system (I9_)	angl4	rs116843064	Sequelae of cerebrovascular disease	796555	14291	-0.0274406	0.120594	0.82	0.972933	0.584609	1.6192	Wald ratio
Seropositive rheumatoid arthritis, wide	Rheuma endpoints	angl4	rs116843064	Seropositive rheumatoid arthritis, wide	832707	10324	0.158323	0.138796	0.254	1.17154	0.651856	2.10555	Wald ratio
Sexual dysfunction	V Mental and behavioural disorders (F5_)	angl4	rs116843064	Sexual dysfunction	821410	709	0.48811	0.554834	0.379	1.62923	0.156385	16.9735	Wald ratio
Shoulder lesions	XIII Diseases of the musculoskeletal system and connective tissue (M13_)	angl4	rs116843064	Shoulder lesions	758030	48756	-0.0394243	0.068162	0.563	0.961343	0.720845	1.28208	Wald ratio
Sicca syndrome [Sjögren]	XIII Diseases of the musculoskeletal system and connective tissue (M13_)	angl4	rs116843064	Sicca syndrome [Sjögren]	814428	3396	0.0478723	0.243279	0.844	1.04904	0.375422	2.93131	Wald ratio
Single delivery by forceps and vacuum extractor	XV Pregnancy, childbirth and the puerperium (O15_)	angl4	rs116843064	Single delivery by forceps and vacuum extractor	528580	8827	0.0991865	0.139476	0.477	1.10427	0.612662	1.99036	Wald ratio
Single spontaneous delivery	XV Pregnancy, childbirth and the puerperium (O15_)	angl4	rs116843064	Single spontaneous delivery	444376	119543	-0.0175532	0.0589803	0.766	0.9826	0.76592	1.26058	Wald ratio
SLE (Finngen)	Rheuma endpoints	angl4	rs116843064	SLE (Finngen)	719159	1495	-0.215582	0.366142	0.556	0.806072	0.171681	3.78464	Wald ratio
Sleep apnoea	VI Diseases of the nervous system (G6_)	angl4	rs116843064	Sleep apnoea	829914	49522	-0.10607	0.0659949	0.108	0.899362	0.680571	1.18849	Wald ratio
Sleep apnoea, including avohilmo	VI Diseases of the nervous system (G6_)	angl4	rs116843064	Sleep apnoea, including avohilmo	831710	52596	-0.0691489	0.0642745	0.282	0.933188	0.711318	1.22426	Wald ratio
Sleep disorders (combined)	Neurological endpoints	angl4	rs116843064	Sleep disorders (combined)	828605	56503	-0.0857322	0.0621852	0.168	0.91784	0.705821	1.19355	Wald ratio
Small cell lung cancer (controls excluding all cancers)	II Neoplasms, from cancer register (ICD-O-3)	angl4	rs116843064	Small cell lung cancer (controls excluding all cancers)	735452	977	0.572591	0.450775	0.204	1.77285	0.264103	11.9007	Wald ratio
Smoking	Miscellaneous, not yet classified endpoints	angl4	rs116843064	Smoking	397864	32007	-0.127972	0.093916	0.173	0.879878	0.591756	1.30828	Wald ratio
Smoking dependency	Comorbidities of Asthma	angl4	rs116843064	Smoking dependency	823665	22949	-0.107009	0.105622	0.311	0.898518	0.575139	1.40372	Wald ratio
Somatoform disorder	V Mental and behavioural disorders (F5_)	angl4	rs116843064	Somatoform disorder	794293	6184	0.0182103	0.176879	0.918	1.01838	0.482439	2.14969	Wald ratio
Specific development disorders of scholastic skills	V Mental and behavioural disorders (F5_)	angl4	rs116843064	Specific development disorders of scholastic skills	829124	1521	-0.137985	0.368408	0.708	0.871112	0.183766	4.12935	Wald ratio
Specific development disorders of speech and language	V Mental and behavioural disorders (F5_)	angl4	rs116843064	Specific development disorders of speech and language	830305	1945	0.222466	0.313542	0.478	1.24915	0.332241	4.69653	Wald ratio
Spina bifida	XVII Congenital malformations, deformations and chromosomal abnormalities (Q17)	angl4	rs116843064	Spina bifida	832136	231	-1.54881	1.01225	0.126	0.2125	0.00295454	15.2838	Wald ratio
Spinal stenosis	XIII Diseases of the musculoskeletal system and connective tissue (M13_)	angl4	rs116843064	Spinal stenosis	722628	25941	0.0779099	0.0935602	0.405	1.08103	0.72813	1.60495	Wald ratio
Spondylolisthesis/Spondylolysis	XIII Diseases of the musculoskeletal system and connective tissue (M13_)	angl4	rs116843064	Spondylolisthesis/Spondylolysis	706742	8445	-0.134543	0.158512	0.396	0.874115	0.447501	1.70743	Wald ratio
Spondylosis	XIII Diseases of the musculoskeletal system and connective tissue (M13_)	angl4	rs116843064	Spondylosis	737177	24408	-0.016771	0.094406	0.859	0.983369	0.659991	1.46519	Wald ratio
Spontaneous abortion	XV Pregnancy, childbirth and the puerperium (O15_)	angl4	rs116843064	Spontaneous abortion	602198	20025	-0.109825	0.102935	0.286	0.895991	0.58007	1.38397	Wald ratio
Spontaneous rupture of synovium and tendon	XIII Diseases of the musculoskeletal system and connective tissue (M13_)	angl4	rs116843064	Spontaneous rupture of synovium and tendon	722675	2765	-0.151126	0.26467	0.568	0.859739	0.281097	2.62952	Wald ratio
Squamous cell neoplasms and carcinoma of cervix (controls excluding all cancers)	II Neoplasms, from cancer register (ICD-O-3)	angl4	rs116843064	Squamous cell neoplasms and carcinoma of cervix (controls excluding all cancers)	382119	467	0.83229	0.69784	0.233	2.29858	0.120599	43.8103	Wald ratio
Statin medication	IX Diseases of the circulatory system (I9_)	angl4	rs116843064	Statin medication	601027	203881	-0.296308	0.044842	3.9e-11	0.743558	0.615258	0.898614	Wald ratio
Status epilepticus	VI Diseases of the nervous system (G6_)	angl4	rs116843064	Status epilepticus	734455	1292	0.484981	0.389431	0.213	1.62414	0.313511	8.41388	Wald ratio
Stomatitis and related lesions	XI Diseases of the digestive system (K11_)	angl4	rs116843064	Stomatitis and related lesions	695494	3806	-0.19368	0.231106	0.402	0.823922	0.310417	2.18689	Wald ratio
Streptococcal septicaemia	I Certain infectious and parasitic diseases (AB1_)	angl4	rs116843064	Streptococcal septicaemia	786301	2905	0.22184	0.256982	0.388	1.24837	0.421635	3.69617	Wald ratio
Streptococcus and staphylococcus as the cause of diseases classified to other chapters	I Certain infectious and parasitic diseases (AB1_)	angl4	rs116843064	Streptococcus and staphylococcus as the cause of diseases classified to other chapters	830028	5177	-0.0510013	0.224137	0.82	0.950277	0.368717	2.4491	Wald ratio
STROKE	Comorbidities of Diabetes	angl4	rs116843064	STROKE	751069	45569	-0.107009	0.0754298	0.156	0.898518	0.653369	1.23565	Wald ratio
Stroke, excluding SAH	IX Diseases of the circulatory system (I9_)	angl4	rs116843064	Stroke, excluding SAH	770093	37891	-0.0116083	0.0775426	0.881	0.988459	0.712385	1.37152	Wald ratio
Subarachnoid haemmorrhage	IX Diseases of the circulatory system (I9_)	angl4	rs116843064	Subarachnoid haemmorrhage	783923	4537	0.10826	0.214644	0.614	1.11434	0.450064	2.75905	Wald ratio
Sudden idiopathic hearing loss	VIII Diseases of the ear and mastoid process (H8_)	angl4	rs116843064	Sudden idiopathic hearing loss	726440	3156	0.0700876	0.241882	0.772	1.0726	0.386128	2.97952	Wald ratio
Syndrome of inappropriate secretion of antidiuretic hormone	IV Endocrine, nutritional and metabolic diseases (E4_)	angl4	rs116843064	Syndrome of inappropriate secretion of antidiuretic hormone	811530	364	-1.06696	0.779372	0.171	0.344053	0.0127922	9.25348	Wald ratio
Systemic sclerosis	XIII Diseases of the musculoskeletal system and connective tissue (M13_)	angl4	rs116843064	Systemic sclerosis	820566	898	-0.227472	0.473584	0.631	0.796545	0.107763	5.88779	Wald ratio
Temporomandibular joint disorders	XI Diseases of the digestive system (K11_)	angl4	rs116843064	Temporomandibular joint disorders	637250	6595	0.166458	0.173374	0.337	1.18111	0.567878	2.45657	Wald ratio
Temporomandibular joint disorders, including avohilmo	XI Diseases of the digestive system (K11_)	angl4	rs116843064	Temporomandibular joint disorders, including avohilmo	820619	15225	-0.0347309	0.113693	0.76	0.965865	0.597529	1.56126	Wald ratio
Testicular hypofunction	IV Endocrine, nutritional and metabolic diseases (E4_)	angl4	rs116843064	Testicular hypofunction	368283	971	0.397372	0.441413	0.368	1.48791	0.230594	9.60073	Wald ratio
Thyrotoxicosis with diffuse goitre	IV Endocrine, nutritional and metabolic diseases (E4_)	angl4	rs116843064	Thyrotoxicosis with diffuse goitre	754151	5400	0.0273154	0.190527	0.886	1.02769	0.459579	2.29808	Wald ratio
Thyrotoxicosis with toxic multinodular goitre	IV Endocrine, nutritional and metabolic diseases (E4_)	angl4	rs116843064	Thyrotoxicosis with toxic multinodular goitre	775448	1827	-0.184293	0.322755	0.568	0.831692	0.212766	3.25105	Wald ratio
Tinnitus	VIII Diseases of the ear and mastoid process (H8_)	angl4	rs116843064	Tinnitus	785312	8614	0.0048811	0.149764	0.974	1.00489	0.533817	1.89168	Wald ratio
Tongue abnormality	XI Diseases of the digestive system (K11_)	angl4	rs116843064	Tongue abnormality	827533	3229	-0.144556	0.259166	0.577	0.865407	0.289605	2.58604	Wald ratio
Torticollis	XIII Diseases of the musculoskeletal system and connective tissue (M13_)	angl4	rs116843064	Torticollis	697338	651	0.257196	0.55825	0.645	1.2933	0.122362	13.6695	Wald ratio
Toxic effect of alcohol	Alcohol related diseases	angl4	rs116843064	Toxic effect of alcohol	829611	1739	-0.322278	0.363275	0.375	0.724497	0.156187	3.36068	Wald ratio
Transient global amnesia	Neurological endpoints	angl4	rs116843064	Transient global amnesia	807059	3344	-0.217772	0.245475	0.375	0.804309	0.285183	2.26841	Wald ratio
Transient ischemic attack	IX Diseases of the circulatory system (I9_)	angl4	rs116843064	Transient ischemic attack	814771	23080	0.0366083	0.0963562	0.704	1.03729	0.690467	1.55831	Wald ratio
Type 2 diabetes, combined	Diabetes endpoints	angl4	rs116843064	Type 2 diabetes, definitions combined	815791	93753	-0.251877	0.0539805	3.07e-06	0.77734	0.618856	0.976411	Wald ratio
Type 2 diabetes, wide definition	Diabetes endpoints	angl4	rs116843064	Type 2 diabetes, wide definition	797472	73508	-0.219337	0.0597896	0.000244	0.803051	0.623829	1.03376	Wald ratio
Type1 diabetes, definitions combined	Diabetes endpoints	angl4	rs116843064	Type1 diabetes, definitions combined	738863	7570	-0.131101	0.173549	0.45	0.877129	0.421411	1.82567	Wald ratio
Ulcer of oesophagus	XI Diseases of the digestive system (K11_)	angl4	rs116843064	Ulcer of oesophagus	729542	8129	0.16239	0.171607	0.344	1.17632	0.569809	2.42841	Wald ratio
Ulcer of oesophagus, drug-induced	XI Diseases of the digestive system (K11_)	angl4	rs116843064	Ulcer of oesophagus, drug-induced	789429	6045	0.237484	0.208633	0.255	1.26806	0.525318	3.06093	Wald ratio
Ulcerative colitis (strict definition, require KELA, min 2 HDR)	XI Diseases of the digestive system (K11_)	angl4	rs116843064	Ulcerative colitis (strict definition, require KELA, min 2 HDR)	831859	8908	-0.391114	0.152645	0.0104	0.676303	0.354919	1.28871	Wald ratio
Umbilical hernia	XI Diseases of the digestive system (K11_)	angl4	rs116843064	Umbilical hernia	730225	13944	0.220275	0.123888	0.0754	1.24642	0.738592	2.10341	Wald ratio
Unspecified kidney failure	XIV Diseases of the genitourinary system (N14_)	angl4	rs116843064	Unspecified kidney failure	803142	4509	0.0572591	0.213965	0.789	1.05893	0.428914	2.61436	Wald ratio
Unspecified lump in breast	XIV Diseases of the genitourinary system (N14_)	angl4	rs116843064	Unspecified lump in breast	439222	6988	-0.184919	0.172241	0.283	0.831172	0.401543	1.72048	Wald ratio
Unspecified nephritic syndrome	XIV Diseases of the genitourinary system (N14_)	angl4	rs116843064	Unspecified nephritic syndrome	827258	969	-0.0293492	0.458849	0.949	0.971077	0.139811	6.74475	Wald ratio
Unspecified renal colic	XIV Diseases of the genitourinary system (N14_)	angl4	rs116843064	Unspecified renal colic	814238	2350	0.0835419	0.324773	0.797	1.08713	0.275752	4.28593	Wald ratio
Unstable angina pectoris	IX Diseases of the circulatory system (I9_)	angl4	rs116843064	Unstable angina pectoris	766786	19933	-0.45995	0.111269	3.57e-05	0.631315	0.39458	1.01008	Wald ratio
Urethral stricture	XIV Diseases of the genitourinary system (N14_)	angl4	rs116843064	Urethral stricture	761816	5516	0.254068	0.204458	0.214	1.28926	0.543605	3.05772	Wald ratio
Urethritis and urethral syndrome	XIV Diseases of the genitourinary system (N14_)	angl4	rs116843064	Urethritis and urethral syndrome	727021	863	0.963705	0.476664	0.0432	2.62139	0.350058	19.6301	Wald ratio
Urticaria	XII Diseases of the skin and subcutaneous tissue (L12_)	angl4	rs116843064	Urticaria	828557	20273	-0.00700876	0.10348	0.946	0.993016	0.641406	1.53737	Wald ratio
Uterine polyps	XIV Diseases of the genitourinary system (N14_)	angl4	rs116843064	Uterine polyps	332194	6811	0.0766583	0.182231	0.674	1.07967	0.500043	2.33119	Wald ratio
Varicose veins	IX Diseases of the circulatory system (I9_)	angl4	rs116843064	Varicose veins	777917	44600	0.290989	0.0720307	5.35e-05	1.33775	0.986829	1.81346	Wald ratio
Varicose veins of other sites	IX Diseases of the circulatory system (I9_)	angl4	rs116843064	Varicose veins of other sites	779702	2632	0.0588235	0.272351	0.829	1.06059	0.335696	3.35079	Wald ratio
Vascular dementia	V Mental and behavioural disorders (F5_)	angl4	rs116843064	Vascular dementia	807018	3161	-0.0513141	0.250983	0.838	0.94998	0.329087	2.74232	Wald ratio
Vascular disorders of the intestines	XI Diseases of the digestive system (K11_)	angl4	rs116843064	Vascular disorders of the intestines	741371	3425	-0.588235	0.251208	0.0192	0.555306	0.192184	1.60453	Wald ratio
Vascular syndromes of brain in cerebrovascular disorders	IX Diseases of the circulatory system (I9_)	angl4	rs116843064	Vascular syndromes of brain in cerebrovascular disorders	813232	1401	0.663329	0.382769	0.0831	1.94124	0.385416	9.77757	Wald ratio
Venous thromboembolism	IX Diseases of the circulatory system (I9_)	angl4	rs116843064	Venous thromboembolism	786272	34294	0.149562	0.078864	0.0579	1.16133	0.832312	1.6204	Wald ratio
Ventral hernia	XI Diseases of the digestive system (K11_)	angl4	rs116843064	Ventral hernia	781277	12425	-0.0904255	0.129794	0.486	0.913542	0.528001	1.5806	Wald ratio
Viral agents as the cause of diseases classified to other chapters	I Certain infectious and parasitic diseases (AB1_)	angl4	rs116843064	Viral agents as the cause of diseases classified to other chapters	830437	1216	-0.283792	0.424706	0.504	0.752923	0.125219	4.5272	Wald ratio
Viral and other specified intestinal infections	I Certain infectious and parasitic diseases (AB1_)	angl4	rs116843064	Viral and other specified intestinal infections	796327	9689	-0.0494368	0.142693	0.729	0.951765	0.520924	1.73894	Wald ratio
Viral hepatitis	I Certain infectious and parasitic diseases (AB1_)	angl4	rs116843064	Viral hepatitis	826392	3035	-0.165519	0.258517	0.522	0.847453	0.284376	2.52545	Wald ratio
Viral meningitis	I Certain infectious and parasitic diseases (AB1_)	angl4	rs116843064	Viral meningitis	831507	1297	-0.0265957	0.385518	0.945	0.973755	0.191098	4.96186	Wald ratio
Visual disturbances	VII Diseases of the eye and adnexa (H7_)	angl4	rs116843064	Visual disturbances	831103	21228	-0.104193	0.0982656	0.289	0.901052	0.594965	1.36461	Wald ratio
Visual field defects	VII Diseases of the eye and adnexa (H7_)	angl4	rs116843064	Visual field defects	812419	3035	0.122653	0.25387	0.629	1.13049	0.386874	3.30344	Wald ratio
Visual impairment including blindness (binocular or monocular)	VII Diseases of the eye and adnexa (H7_)	angl4	rs116843064	Visual impairment including blindness (binocular or monocular)	813249	3258	-0.242804	0.251847	0.335	0.784426	0.270747	2.27269	Wald ratio
Vitamin B12 deficiency anaemia	III Diseases of the blood and blood-forming organs and certain disorders involving the immune mechanism (D3_)	angl4	rs116843064	Vitamin B12 deficiency anaemia	794855	4806	-0.100438	0.203721	0.622	0.904441	0.382538	2.13838	Wald ratio
Vitamin D deficiency	IV Endocrine, nutritional and metabolic diseases (E4_)	angl4	rs116843064	Vitamin D deficiency	807998	1425	-0.060388	0.403389	0.881	0.941399	0.171316	5.17309	Wald ratio
Vocal cord dysfunction	COPD and related endpoints	angl4	rs116843064	Vocal cord dysfunction	577984	7632	-0.154255	0.167469	0.357	0.857053	0.422476	1.73865	Wald ratio
Volume depletion	IV Endocrine, nutritional and metabolic diseases (E4_)	angl4	rs116843064	Volume depletion	768761	7047	-0.293179	0.178765	0.101	0.745889	0.350548	1.58709	Wald ratio
Von Willebrand disease	III Diseases of the blood and blood-forming organs and certain disorders involving the immune mechanism (D3_)	angl4	rs116843064	Von Willebrand disease	823233	496	0.591364	0.631441	0.349	1.80645	0.125462	26.0101	Wald ratio
Zoster [herpes zoster]	I Certain infectious and parasitic diseases (AB1_)	angl4	rs116843064	Zoster [herpes zoster]	822397	6136	0.563204	0.168324	0.00082	1.75629	0.862627	3.57577	Wald ratio

### Sheet: Table S7
Description.outcome	Category.outcome	MR.ID.exposure	MR.SNP	Outcome.ID.FinnGen	Samplesize.outcome	Events.outcome	MR.Beta	MR.standard_error	MR.Pval	MR.odds.ratio	MR.odds.ratio.ci_lower	MR.odds.ratio.ci_upper	MR.method
Abdominal aortic aneurysm (AAA)	IX Diseases of the circulatory system (I9_)	angl4	rs746226153	Abdominal aortic aneurysm (AAA)	795717	5175	-0.0244301	0.0813705	0.764	0.975866	0.692029	1.37612	Wald ratio
Abnormalities of forces of labour	XV Pregnancy, childbirth and the puerperium (O15_)	angl4	rs746226153	Abnormalities of forces of labour	600919	4017	-0.0107036	0.0869258	0.902	0.989353	0.685322	1.42826	Wald ratio
Abscess of anal and rectal regions	XI Diseases of the digestive system (K11_)	angl4	rs746226153	Abscess of anal and rectal regions	752779	4339	0.0170465	0.0932816	0.855	1.01719	0.685942	1.50841	Wald ratio
Acanthosis nigricans	XII Diseases of the skin and subcutaneous tissue (L12_)	angl4	rs746226153	Acanthosis nigricans	799665	233	-0.0368681	0.481767	0.939	0.963803	0.125961	7.37464	Wald ratio
Acidosis	IV Endocrine, nutritional and metabolic diseases (E4_)	angl4	rs746226153	Acidosis	763867	2153	0.126858	0.211691	0.549	1.13526	0.464267	2.776	Wald ratio
Acquired haemolytic anaemia	III Diseases of the blood and blood-forming organs and certain disorders involving the immune mechanism (D3_)	angl4	rs746226153	Acquired haemolytic anaemia	808480	845	0.102576	0.194009	0.597	1.10802	0.488268	2.51443	Wald ratio
Acute and transient psychotic disorders	V Mental and behavioural disorders (F5_)	angl4	rs746226153	Acute and transient psychotic disorders	823381	4628	0.0136769	0.0921408	0.882	1.01377	0.686937	1.49611	Wald ratio
Acute appendicitis	XI Diseases of the digestive system (K11_)	angl4	rs746226153	Acute appendicitis	829395	35118	-0.0624379	0.0291504	0.0322	0.939471	0.830635	1.06257	Wald ratio
Acute appendicitis, no complications	XI Diseases of the digestive system (K11_)	angl4	rs746226153	Acute appendicitis, no complications	820966	27619	-0.0550048	0.0327753	0.0933	0.946481	0.824117	1.08701	Wald ratio
Acute bronchitis	X Diseases of the respiratory system (J10_)	angl4	rs746226153	Acute bronchitis	826597	16967	0.070862	0.0396902	0.0742	1.07343	0.907752	1.26935	Wald ratio
Acute gastritis	XI Diseases of the digestive system (K11_)	angl4	rs746226153	Acute gastritis	733929	4005	0.0341426	0.0996963	0.732	1.03473	0.679118	1.57656	Wald ratio
Acute myeloid leukaemia (controls excluding all cancers)	II Neoplasms, from cancer register (ICD-O-3)	angl4	rs746226153	Acute myeloid leukaemia (controls excluding all cancers)	729685	653	-0.0619423	0.332011	0.852	0.939937	0.231238	3.82067	Wald ratio
Acute pancreatitis	XI Diseases of the digestive system (K11_)	angl4	rs746226153	Acute pancreatitis	788959	9153	-0.0896925	0.0607759	0.14	0.914212	0.707229	1.18177	Wald ratio
Acute peritonitis	XI Diseases of the digestive system (K11_)	angl4	rs746226153	Acute peritonitis	831342	2977	0.0852326	0.114337	0.456	1.08897	0.671856	1.76505	Wald ratio
Acute pharyngitis	X Diseases of the respiratory system (J10_)	angl4	rs746226153	Acute pharyngitis	758912	6381	-0.043657	0.070198	0.534	0.957282	0.711654	1.28769	Wald ratio
Acute posthaemorrhagic anaemia	III Diseases of the blood and blood-forming organs and certain disorders involving the immune mechanism (D3_)	angl4	rs746226153	Acute posthaemorrhagic anaemia	793545	1367	-0.356292	0.154253	0.0209	0.700268	0.365008	1.34347	Wald ratio
Acute renal failure	XIV Diseases of the genitourinary system (N14_)	angl4	rs746226153	Acute renal failure	812798	14165	0.0122894	0.0636927	0.847	1.01237	0.77357	1.32488	Wald ratio
Acute sinusitis	X Diseases of the respiratory system (J10_)	angl4	rs746226153	Acute sinusitis	775607	23076	0.00550048	0.0338724	0.871	1.00552	0.871472	1.16018	Wald ratio
Acute tubulo-interstitial nephritis	XIV Diseases of the genitourinary system (N14_)	angl4	rs746226153	Acute tubulo-interstitial nephritis	782162	26637	-0.0241327	0.0325176	0.458	0.976156	0.850881	1.11987	Wald ratio
Acute upper respiratory infections of multiple and unspecified sites	X Diseases of the respiratory system (J10_)	angl4	rs746226153	Acute upper respiratory infections of multiple and unspecified sites	796331	41764	0.0166005	0.0264337	0.53	1.01674	0.909326	1.13684	Wald ratio
Adenocarcinoma and ductal carcinoma of pancreas (controls excluding all cancers)	II Neoplasms, from cancer register (ICD-O-3)	angl4	rs746226153	Adenocarcinoma and ductal carcinoma of pancreas (controls excluding all cancers)	716154	1667	-0.0738353	0.18897	0.696	0.928825	0.418108	2.06338	Wald ratio
Adenocarcinoma and Papillary adenocarcinoma of kidney (controls excluding all cancers)	II Neoplasms, from cancer register (ICD-O-3)	angl4	rs746226153	Adenocarcinoma and Papillary adenocarcinoma of kidney (controls excluding all cancers)	731157	1533	-0.270564	0.340617	0.427	0.762949	0.180996	3.21605	Wald ratio
Adenocarcinoma and papillary adenocarcinoma of stomach (controls excluding all cancers)	II Neoplasms, from cancer register (ICD-O-3)	angl4	rs746226153	Adenocarcinoma and papillary adenocarcinoma of stomach (controls excluding all cancers)	735516	1556	0.140237	0.18003	0.436	1.15055	0.537845	2.46123	Wald ratio
Adenocarcinoma of small intestine (controls excluding all cancers)	II Neoplasms, from cancer register (ICD-O-3)	angl4	rs746226153	Adenocarcinoma of small intestine (controls excluding all cancers)	734788	308	-0.500494	0.627361	0.425	0.606231	0.0428359	8.57963	Wald ratio
Adenocarcinomas of cervix (controls excluding all cancers)	II Neoplasms, from cancer register (ICD-O-3)	angl4	rs746226153	Adenocarcinomas of cervix (controls excluding all cancers)	382067	415	-0.0921702	0.453654	0.839	0.91195	0.134211	6.1966	Wald ratio
Agranulocytosis	III Diseases of the blood and blood-forming organs and certain disorders involving the immune mechanism (D3_)	angl4	rs746226153	Agranulocytosis	823174	7558	-0.0352823	0.0855406	0.68	0.965333	0.672607	1.38546	Wald ratio
Alcohol use disorder, Swedish definition	Alcohol related diseases	angl4	rs746226153	Alcohol use disorder, Swedish definition	786272	33011	-0.0387016	0.0337144	0.251	0.962038	0.834347	1.10927	Wald ratio
Alcoholic liver disease	XI Diseases of the digestive system (K11_)	angl4	rs746226153	Alcoholic liver disease	796393	4100	0.0452922	0.0900533	0.615	1.04633	0.715281	1.53061	Wald ratio
Alkalosis	IV Endocrine, nutritional and metabolic diseases (E4_)	angl4	rs746226153	Alkalosis	761980	266	-0.500494	0.626008	0.424	0.606231	0.0430814	8.53074	Wald ratio
Allergic contact dermatitis	XII Diseases of the skin and subcutaneous tissue (L12_)	angl4	rs746226153	Allergic contact dermatitis	792326	4866	0.168483	0.0742176	0.0232	1.18351	0.865021	1.61926	Wald ratio
Alopecia areata	XII Diseases of the skin and subcutaneous tissue (L12_)	angl4	rs746226153	Alopecia areata	801856	1503	-0.168483	0.182157	0.355	0.844946	0.391454	1.8238	Wald ratio
Alzheimer disease	VI Diseases of the nervous system (G6_)	angl4	rs746226153	Alzheimer disease	832712	11351	0.0329038	0.0520142	0.527	1.03345	0.829612	1.28737	Wald ratio
Alzheimer’s disease, wide definition	VI Diseases of the nervous system (G6_)	angl4	rs746226153	Alzheimer’s disease, wide definition	823853	16456	-0.0121902	0.0438473	0.781	0.987884	0.820866	1.18888	Wald ratio
Amblyopia ex anopsia	VII Diseases of the eye and adnexa (H7_)	angl4	rs746226153	Amblyopia ex anopsia	811360	1976	0.245787	0.143705	0.0872	1.27863	0.696837	2.34616	Wald ratio
Anaemia in chronic diseases classified elsewhere	III Diseases of the blood and blood-forming organs and certain disorders involving the immune mechanism (D3_)	angl4	rs746226153	Anaemia in chronic diseases classified elsewhere	793725	1547	0.0200693	0.207638	0.923	1.02027	0.424449	2.45248	Wald ratio
Angina pectoris	IX Diseases of the circulatory system (I9_)	angl4	rs746226153	Angina pectoris	783358	58227	-0.083746	0.0318433	0.00854	0.919665	0.803926	1.05207	Wald ratio
Anisometropia and aniseikonia	VII Diseases of the eye and adnexa (H7_)	angl4	rs746226153	Anisometropia and aniseikonia	811302	1106	0.219028	0.167123	0.19	1.24487	0.614543	2.5217	Wald ratio
Ankylosing spondylitis	XIII Diseases of the musculoskeletal system and connective tissue (M13_)	angl4	rs746226153	Ankylosing spondylitis	669665	3657	-0.090188	0.0918222	0.326	0.913759	0.620002	1.3467	Wald ratio
Ankylosis of joint	XIII Diseases of the musculoskeletal system and connective tissue (M13_)	angl4	rs746226153	Ankylosis of joint	676570	270	0.0402377	0.368291	0.913	1.04106	0.219727	4.9325	Wald ratio
Anomalies of pupillary function	VII Diseases of the eye and adnexa (H7_)	angl4	rs746226153	Anomalies of pupillary function	818810	672	0.29881	0.21012	0.155	1.34825	0.555044	3.27503	Wald ratio
Anorexia	XVIII Symptoms, signs and abnormal clinical and laboratory findings, not elsewhere classified (R18_)	angl4	rs746226153	Anorexia	829999	1578	0.0352823	0.231759	0.879	1.03591	0.38921	2.75716	Wald ratio
Arterial embolism and thrombosis	IX Diseases of the circulatory system (I9_)	angl4	rs746226153	Arterial embolism and thrombosis	788533	3542	0.0141229	0.115882	0.903	1.01422	0.621669	1.65466	Wald ratio
Arterial embolism and thrombosis of lower extremity artery	IX Diseases of the circulatory system (I9_)	angl4	rs746226153	Arterial embolism and thrombosis of lower extremity artery	792294	1752	0.113974	0.151544	0.452	1.12072	0.590889	2.12564	Wald ratio
Arthropathies in other diseases classified elsewhere	XIII Diseases of the musculoskeletal system and connective tissue (M13_)	angl4	rs746226153	Arthropathies in other diseases classified elsewhere	684513	1262	0.113478	0.14473	0.433	1.12017	0.607841	2.06431	Wald ratio
Arthrosis	XIII Diseases of the musculoskeletal system and connective tissue (M13_)	angl4	rs746226153	Arthrosis	716725	160312	-0.0349355	0.0218594	0.11	0.965668	0.880499	1.05907	Wald ratio
Aspergillosis	I Certain infectious and parasitic diseases (AB1_)	angl4	rs746226153	Aspergillosis	823955	414	-0.250247	0.352698	0.478	0.778608	0.175522	3.45388	Wald ratio
Asthma (more control exclusions)	X Diseases of the respiratory system (J10_)	angl4	rs746226153	Asthma (more control exclusions)	677243	77853	0.0090188	0.0261319	0.73	1.00906	0.903609	1.12682	Wald ratio
Asthma (only as main-diagnosis) (more control exclusions)	X Diseases of the respiratory system (J10_)	angl4	rs746226153	Asthma (only as main-diagnosis) (more control exclusions)	563306	41089	0.00659066	0.028481	0.817	1.00661	0.892517	1.13529	Wald ratio
Astigmatism	VII Diseases of the eye and adnexa (H7_)	angl4	rs746226153	Astigmatism	812784	1981	-0.051536	0.11789	0.662	0.949769	0.577246	1.5627	Wald ratio
Atherosclerosis, excluding cerebral, coronary and PAD	IX Diseases of the circulatory system (I9_)	angl4	rs746226153	Atherosclerosis, excluding cerebral, coronary and PAD	818751	17176	-0.0693754	0.0415146	0.0947	0.932976	0.782918	1.1118	Wald ratio
Atopic dermatitis	XII Diseases of the skin and subcutaneous tissue (L12_)	angl4	rs746226153	Atopic dermatitis	795897	26954	-0.0276511	0.041478	0.505	0.972728	0.816402	1.15899	Wald ratio
Atrial fibrillation and flutter	IX Diseases of the circulatory system (I9_)	angl4	rs746226153	Atrial fibrillation and flutter	665285	69976	-0.0405351	0.0339142	0.232	0.960275	0.832116	1.10817	Wald ratio
Atrophic disorders of skin	XII Diseases of the skin and subcutaneous tissue (L12_)	angl4	rs746226153	Atrophic disorders of skin	810333	7533	0.0941523	0.076597	0.219	1.09873	0.795024	1.51845	Wald ratio
Autoimmune diseases	Diseases marked as autimmune origin	angl4	rs746226153	Autoimmune diseases	832700	149229	-0.0246283	0.0183268	0.179	0.975673	0.902995	1.0542	Wald ratio
Autoimmune diseases excluding thyroid diseases	Diseases marked as autimmune origin	angl4	rs746226153	Autoimmune diseases excluding thyroid diseases	748827	72980	-0.022993	0.0227891	0.313	0.977269	0.887585	1.07602	Wald ratio
Autoimmune diseases excluding thyroid diseases, strict definition	Diseases marked as autimmune origin	angl4	rs746226153	Autoimmune diseases excluding thyroid diseases, strict definition	742346	71367	-0.0258671	0.0230611	0.262	0.974465	0.884021	1.07416	Wald ratio
Autoimmune hyperthyroidism	IV Endocrine, nutritional and metabolic diseases (E4_)	angl4	rs746226153	Autoimmune hyperthyroidism	622281	2214	-0.0559959	0.111968	0.617	0.945543	0.589234	1.51731	Wald ratio
Autoimmune thyroiditis	IV Endocrine, nutritional and metabolic diseases (E4_)	angl4	rs746226153	Autoimmune thyroiditis	749539	788	-0.0484141	0.212767	0.82	0.952739	0.387859	2.34031	Wald ratio
Autonomic disorders	VI Diseases of the nervous system (G6_)	angl4	rs746226153	Autonomic disorders	786411	964	-0.0891969	0.20276	0.66	0.914665	0.388435	2.1538	Wald ratio
Benign leiomyoma with endometriosis (controls excluding all cancers)	II Neoplasms from hospital discharges (CD2_)	angl4	rs746226153	Benign leiomyoma with endometriosis (controls excluding all cancers)	400785	16473	0.00589691	0.0734375	0.936	1.00591	0.737645	1.37175	Wald ratio
Benign lipomatous neoplasm	II Neoplasms from hospital discharges (CD2_)	angl4	rs746226153	Benign lipomatous neoplasm	831503	17734	0.0535182	0.0503691	0.288	1.05498	0.852797	1.30509	Wald ratio
Benign mammary dysplasia	XIV Diseases of the genitourinary system (N14_)	angl4	rs746226153	Benign mammary dysplasia	438329	6683	0.0614468	0.0760332	0.419	1.06337	0.771278	1.46609	Wald ratio
Benign neoplasm of bone and articular cartilage	II Neoplasms from hospital discharges (CD2_)	angl4	rs746226153	Benign neoplasm of bone and articular cartilage	789781	2992	0.194747	0.0963248	0.0432	1.215	0.808871	1.82505	Wald ratio
Benign neoplasm of brain and other parts of central nervous system	II Neoplasms from hospital discharges (CD2_)	angl4	rs746226153	Benign neoplasm of brain and other parts of central nervous system	832712	2329	-0.151139	0.115323	0.19	0.859728	0.528218	1.39929	Wald ratio
Benign neoplasm of breast	II Neoplasms from hospital discharges (CD2_)	angl4	rs746226153	Benign neoplasm of breast	451942	5560	-0.102081	0.0825074	0.216	0.902956	0.637258	1.27943	Wald ratio
Benign neoplasm of colon, rectum, anus and anal canal	II Neoplasms from hospital discharges (CD2_)	angl4	rs746226153	Benign neoplasm of colon, rectum, anus and anal canal	832712	38806	-0.0288403	0.0353057	0.414	0.971572	0.83697	1.12782	Wald ratio
Benign neoplasm of eye and adnexa	II Neoplasms from hospital discharges (CD2_)	angl4	rs746226153	Benign neoplasm of eye and adnexa	830718	2988	-0.0444003	0.0938102	0.636	0.956571	0.643623	1.42168	Wald ratio
Benign neoplasm of major salivary glands	II Neoplasms from hospital discharges (CD2_)	angl4	rs746226153	Benign neoplasm of major salivary glands	832712	3581	-0.0941523	0.0925491	0.309	0.910144	0.615656	1.3455	Wald ratio
Benign neoplasm of male genital organs	II Neoplasms from hospital discharges (CD2_)	angl4	rs746226153	Benign neoplasm of male genital organs	366759	768	-0.16105	0.206749	0.436	0.851249	0.355465	2.03853	Wald ratio
Benign neoplasm of meninges	II Neoplasms from hospital discharges (CD2_)	angl4	rs746226153	Benign neoplasm of meninges	832712	3502	0.0343408	0.0947409	0.717	1.03494	0.69362	1.54421	Wald ratio
Benign neoplasm of middle ear and respiratory system	II Neoplasms from hospital discharges (CD2_)	angl4	rs746226153	Benign neoplasm of middle ear and respiratory system	832712	2778	-0.0673933	0.0996847	0.499	0.934828	0.613578	1.42427	Wald ratio
Benign neoplasm of mouth and pharynx	II Neoplasms from hospital discharges (CD2_)	angl4	rs746226153	Benign neoplasm of mouth and pharynx	832712	4013	-0.0525271	0.0834382	0.529	0.948829	0.667005	1.34973	Wald ratio
Benign neoplasm of other and ill-defined parts of digestive system	II Neoplasms from hospital discharges (CD2_)	angl4	rs746226153	Benign neoplasm of other and ill-defined parts of digestive system	832712	7037	-0.0832505	0.0690574	0.228	0.920121	0.687331	1.23175	Wald ratio
Benign neoplasm of other and unspecified endocrine glands	II Neoplasms from hospital discharges (CD2_)	angl4	rs746226153	Benign neoplasm of other and unspecified endocrine glands	831915	4964	0.102576	0.0818278	0.21	1.10802	0.78423	1.5655	Wald ratio
Benign neoplasm of other and unspecified female genital organs	II Neoplasms from hospital discharges (CD2_)	angl4	rs746226153	Benign neoplasm of other and unspecified female genital organs	427726	1498	0.0222001	0.14227	0.876	1.02245	0.56061	1.86476	Wald ratio
Benign neoplasm of other and unspecified intrathoracic organs	II Neoplasms from hospital discharges (CD2_)	angl4	rs746226153	Benign neoplasm of other and unspecified intrathoracic organs	832712	390	0.348364	0.290839	0.231	1.41675	0.414741	4.83958	Wald ratio
Benign neoplasm of other and unspecified sites	II Neoplasms from hospital discharges (CD2_)	angl4	rs746226153	Benign neoplasm of other and unspecified sites	832712	1769	-0.0723486	0.162926	0.657	0.930207	0.467421	1.85119	Wald ratio
Benign neoplasm of ovary	II Neoplasms from hospital discharges (CD2_)	angl4	rs746226153	Benign neoplasm of ovary	429229	7412	-0.0386025	0.0684879	0.573	0.962133	0.720445	1.2849	Wald ratio
Benign neoplasm of thyroid gland	II Neoplasms from hospital discharges (CD2_)	angl4	rs746226153	Benign neoplasm of thyroid gland	831126	1276	-0.178394	0.163421	0.275	0.836613	0.419512	1.66842	Wald ratio
Benign neoplasm of urinary organs	II Neoplasms from hospital discharges (CD2_)	angl4	rs746226153	Benign neoplasm of urinary organs	789644	1496	0.00278988	0.139116	0.984	1.00279	0.557208	1.8047	Wald ratio
Benign neoplasm: Adrenal gland	II Neoplasms from hospital discharges (CD2_)	angl4	rs746226153	Benign neoplasm: Adrenal gland	831049	2202	-0.00673933	0.114342	0.953	0.993283	0.612807	1.60999	Wald ratio
Benign neoplasm: Parathyroid gland	II Neoplasms from hospital discharges (CD2_)	angl4	rs746226153	Benign neoplasm: Parathyroid gland	831266	760	-0.195242	0.277692	0.482	0.822635	0.254571	2.65831	Wald ratio
Benign neoplasm: Pituitary gland, craniopharyngeal duct	II Neoplasms from hospital discharges (CD2_)	angl4	rs746226153	Benign neoplasm: Pituitary gland, craniopharyngeal duct	831202	1904	0.223983	0.127983	0.0801	1.25105	0.728624	2.14806	Wald ratio
Bipolar affective disorders	V Mental and behavioural disorders (F5_)	angl4	rs746226153	Bipolar affective disorders	787390	8734	0.0217046	0.062889	0.73	1.02194	0.783543	1.33288	Wald ratio
Brain astrocytoma (controls excluding all cancers)	II Neoplasms, from cancer register (ICD-O-3)	angl4	rs746226153	Brain astrocytoma (controls excluding all cancers)	733340	758	0.0406837	0.514717	0.937	1.04152	0.118433	9.15934	Wald ratio
Brain glioblastoma (controls excluding all cancers)	II Neoplasms, from cancer register (ICD-O-3)	angl4	rs746226153	Brain glioblastoma (controls excluding all cancers)	733505	923	-0.0723486	0.325304	0.824	0.930207	0.235419	3.6755	Wald ratio
Brain glioblastoma and astrocytoma (controls excluding all cancers)	II Neoplasms, from cancer register (ICD-O-3)	angl4	rs746226153	Brain glioblastoma and astrocytoma (controls excluding all cancers)	733593	1011	-0.0469275	0.276023	0.865	0.954157	0.29736	3.06166	Wald ratio
Bronchiectasis	X Diseases of the respiratory system (J10_)	angl4	rs746226153	Bronchiectasis	723013	5054	0.158077	0.103314	0.126	1.17126	0.757066	1.81205	Wald ratio
Bronchitis, not specified as acute or chronic	X Diseases of the respiratory system (J10_)	angl4	rs746226153	Bronchitis, not specified as acute or chronic	721814	3855	0.216055	0.0908502	0.0174	1.24117	0.845621	1.82174	Wald ratio
Calcific tendinitis of shoulder	XIII Diseases of the musculoskeletal system and connective tissue (M13_)	angl4	rs746226153	Calcific tendinitis of shoulder	688790	2252	-0.122398	0.120065	0.308	0.884796	0.532838	1.46923	Wald ratio
Calculus of kidney and ureter	XIV Diseases of the genitourinary system (N14_)	angl4	rs746226153	Calculus of kidney and ureter	831768	16086	-0.0222001	0.0501498	0.658	0.978044	0.791341	1.2088	Wald ratio
Calculus of lower urinary tract	XIV Diseases of the genitourinary system (N14_)	angl4	rs746226153	Calculus of lower urinary tract	814346	2458	-0.00584736	0.133258	0.965	0.99417	0.566256	1.74545	Wald ratio
Candidiasis	I Certain infectious and parasitic diseases (AB1_)	angl4	rs746226153	Candidiasis	828050	7361	-0.0882059	0.0761928	0.247	0.915572	0.663628	1.26317	Wald ratio
Carcinoma in situ of breast (controls excluding all cancers)	II Neoplasms from hospital discharges (CD2_)	angl4	rs746226153	Carcinoma in situ of breast (controls excluding all cancers)	510849	2023	-0.0425668	0.338742	0.9	0.958326	0.229153	4.00776	Wald ratio
Carcinoma in situ of cervix uteri (controls excluding all cancers)	II Neoplasms from hospital discharges (CD2_)	angl4	rs746226153	Carcinoma in situ of cervix uteri (controls excluding all cancers)	511595	5957	-0.00743308	0.102164	0.942	0.992594	0.644707	1.5282	Wald ratio
Carcinoma in situ of endometrium (controls excluding all cancers)	II Neoplasms from hospital discharges (CD2_)	angl4	rs746226153	Carcinoma in situ of endometrium (controls excluding all cancers)	386917	1647	-0.103568	0.447559	0.817	0.901615	0.13615	5.97068	Wald ratio
Carcinoma in situ of skin (controls excluding all cancers)	II Neoplasms from hospital discharges (CD2_)	angl4	rs746226153	Carcinoma in situ of skin (controls excluding all cancers)	643077	3436	0.00847371	0.112578	0.94	1.00851	0.626856	1.62253	Wald ratio
Cardiac arrest	IX Diseases of the circulatory system (I9_)	angl4	rs746226153	Cardiac arrest	599138	3829	-0.130822	0.107124	0.222	0.877374	0.558055	1.37941	Wald ratio
Cardiomyopathy	IX Diseases of the circulatory system (I9_)	angl4	rs746226153	Cardiomyopathy	736494	8027	0.0777996	0.0641202	0.225	1.08091	0.824453	1.41713	Wald ratio
Cardiomyopathy, Hypertrophic obstructive	IX Diseases of the circulatory system (I9_)	angl4	rs746226153	Cardiomyopathy, Hypertrophic obstructive	729187	720	-0.505449	0.223457	0.0237	0.603234	0.234735	1.55022	Wald ratio
Caries in Clefts patients	XVII Congenital malformations, deformations and chromosomal abnormalities (Q17)	angl4	rs746226153	Caries in Clefts patients	824031	3959	-0.500494	0.307852	0.104	0.606231	0.165164	2.22516	Wald ratio
Cellulitis	XII Diseases of the skin and subcutaneous tissue (L12_)	angl4	rs746226153	Cellulitis	816512	16161	-0.0559959	0.0588074	0.341	0.945543	0.737573	1.21215	Wald ratio
Cerebral aneurysm, nonruptured	IX Diseases of the circulatory system (I9_)	angl4	rs746226153	Cerebral aneurysm, nonruptured	785522	3258	0.0634289	0.0958206	0.508	1.06548	0.710843	1.59706	Wald ratio
Cerebral atherosclerosis	IX Diseases of the circulatory system (I9_)	angl4	rs746226153	Cerebral atherosclerosis	820162	690	0.0763129	0.268202	0.776	1.0793	0.347659	3.35067	Wald ratio
Cerebral cysts	VI Diseases of the nervous system (G6_)	angl4	rs746226153	Cerebral cysts	804484	3819	-0.0782951	0.118838	0.51	0.924692	0.559758	1.52754	Wald ratio
Cerebral palsy	VI Diseases of the nervous system (G6_)	angl4	rs746226153	Cerebral palsy	812301	701	-0.130327	0.209558	0.534	0.877809	0.362232	2.12722	Wald ratio
Cervical disc disorders	XIII Diseases of the musculoskeletal system and connective tissue (M13_)	angl4	rs746226153	Cervical disc disorders	729971	16564	0.0019326	0.0428186	0.964	1.00193	0.836167	1.20056	Wald ratio
Cervicalgia	XIII Diseases of the musculoskeletal system and connective tissue (M13_)	angl4	rs746226153	Cervicalgia	722743	9706	-0.0748263	0.0602155	0.214	0.927905	0.719522	1.19664	Wald ratio
Childhood asthma (age<16) (more control exclusions)	Asthma and related endpoints	angl4	rs746226153	Childhood asthma (age<16) (more control exclusions)	637162	37772	-0.0108027	0.0649987	0.868	0.989255	0.751753	1.30179	Wald ratio
Cholangitis (primary sclerosing, PSC)	XI Diseases of the digestive system (K11_)	angl4	rs746226153	Cholangitis (primary sclerosing, PSC)	763737	2554	-0.199702	0.117717	0.0898	0.818975	0.498115	1.34651	Wald ratio
Cholangitis (primary sclerosing, PSC), with reimbursement 202	Gastrointestinal endpoints	angl4	rs746226153	Cholangitis (primary sclerosing, PSC), with reimbursement 202	788569	1256	-0.321109	0.212079	0.13	0.725344	0.296147	1.77657	Wald ratio
Cholecystitis	XI Diseases of the digestive system (K11_)	angl4	rs746226153	Cholecystitis	769132	7949	-0.110505	0.0737432	0.134	0.895382	0.655743	1.2226	Wald ratio
Cholelithiasis	XI Diseases of the digestive system (K11_)	angl4	rs746226153	Cholelithiasis	818652	57469	-0.0358274	0.0273988	0.191	0.964807	0.85937	1.08318	Wald ratio
Chorioretinal scars	VII Diseases of the eye and adnexa (H7_)	angl4	rs746226153	Chorioretinal scars	781377	192	0.0862237	0.539407	0.873	1.09005	0.111676	10.6398	Wald ratio
Chromophobe cell carcinoma of kidney (controls excluding all cancers)	II Neoplasms, from cancer register (ICD-O-3)	angl4	rs746226153	Chromophobe cell carcinoma of kidney (controls excluding all cancers)	731034	1410	-0.500494	0.500173	0.317	0.606231	0.073303	5.01366	Wald ratio
Chronic Coagulation defects	III Diseases of the blood and blood-forming organs and certain disorders involving the immune mechanism (D3_)	angl4	rs746226153	Chronic Coagulation defects	829699	1240	-0.204657	0.192216	0.287	0.814926	0.361841	1.83535	Wald ratio
Chronic diseases of tonsils and adenoids	X Diseases of the respiratory system (J10_)	angl4	rs746226153	Chronic diseases of tonsils and adenoids	756522	49308	-0.00331515	0.0248802	0.894	0.99669	0.897263	1.10713	Wald ratio
Chronic hepatitis, not elsewhere classified	XI Diseases of the digestive system (K11_)	angl4	rs746226153	Chronic hepatitis, not elsewhere classified	821731	1115	-0.178889	0.163875	0.275	0.836198	0.418501	1.67079	Wald ratio
Chronic kidney disease	XIV Diseases of the genitourinary system (N14_)	angl4	rs746226153	Chronic kidney disease	827276	17456	0.0138255	0.0511662	0.787	1.01392	0.816855	1.25853	Wald ratio
Chronic laryngitis and laryngotracheitis	X Diseases of the respiratory system (J10_)	angl4	rs746226153	Chronic laryngitis and laryngotracheitis	712057	4843	-0.0659066	0.0733643	0.369	0.936218	0.686749	1.27631	Wald ratio
Chronic lymphocytic leukaemia (controls excluding all cancers)	II Neoplasms, from cancer register (ICD-O-3)	angl4	rs746226153	Chronic lymphocytic leukaemia (controls excluding all cancers)	730347	1318	0.0996033	0.194727	0.609	1.10473	0.485344	2.51457	Wald ratio
Chronic myeloid leukaemia (controls excluding all cancers)	II Neoplasms, from cancer register (ICD-O-3)	angl4	rs746226153	Chronic myeloid leukaemia (controls excluding all cancers)	729318	286	-0.500494	0.473002	0.29	0.606231	0.0822173	4.47006	Wald ratio
Chronic myeloid leukaemia [CML], BCR/ABL-positive	Other, not yet classified endpoints (same as #MISC)	angl4	rs746226153	Chronic myeloid leukaemia [CML], BCR/ABL-positive	825149	429	-0.500494	0.319296	0.117	0.606231	0.15737	2.33537	Wald ratio
Chronic nephritic syndrome	XIV Diseases of the genitourinary system (N14_)	angl4	rs746226153	Chronic nephritic syndrome	810094	2092	0.0153617	0.145645	0.916	1.01548	0.548909	1.87863	Wald ratio
Chronic pancreatitis	XI Diseases of the digestive system (K11_)	angl4	rs746226153	Chronic pancreatitis	783229	4482	-0.0991077	0.0794078	0.212	0.905645	0.647578	1.26655	Wald ratio
Chronic rhinitis, nasopharyngitis and pharyngitis	X Diseases of the respiratory system (J10_)	angl4	rs746226153	Chronic rhinitis, nasopharyngitis and pharyngitis	720307	13093	0.018434	0.0460606	0.689	1.0186	0.838518	1.23737	Wald ratio
Chronic sinusitis	X Diseases of the respiratory system (J10_)	angl4	rs746226153	Chronic sinusitis	728227	21013	-0.0403864	0.038168	0.29	0.960418	0.81742	1.12843	Wald ratio
Chronic tubulo-interstitial nephritis	XIV Diseases of the genitourinary system (N14_)	angl4	rs746226153	Chronic tubulo-interstitial nephritis	791871	1401	0.130327	0.144771	0.368	1.1392	0.618062	2.09975	Wald ratio
Clear cell adenocarcinoma of kidney (controls excluding all cancers)	II Neoplasms, from cancer register (ICD-O-3)	angl4	rs746226153	Clear cell adenocarcinoma of kidney (controls excluding all cancers)	731875	2251	-0.125371	0.16487	0.447	0.882169	0.439658	1.77006	Wald ratio
Collapsed vertebra, not elsewhere classified	XIII Diseases of the musculoskeletal system and connective tissue (M13_)	angl4	rs746226153	Collapsed vertebra, not elsewhere classified	706428	620	-0.218533	0.377828	0.563	0.803697	0.162931	3.96442	Wald ratio
Colon adenocarcinoma (controls excluding all cancers)	II Neoplasms, from cancer register (ICD-O-3)	angl4	rs746226153	Colon adenocarcinoma (controls excluding all cancers)	737936	6971	-0.125371	0.0926498	0.176	0.882169	0.596479	1.30469	Wald ratio
Conductive hearing loss, unspecified	VIII Diseases of the ear and mastoid process (H8_)	angl4	rs746226153	Conductive hearing loss, unspecified	779830	3132	-0.0559959	0.0978136	0.567	0.945543	0.625536	1.42926	Wald ratio
Congenital deformities of feet	XVII Congenital malformations, deformations and chromosomal abnormalities (Q17)	angl4	rs746226153	Congenital deformities of feet	830591	1015	0.251238	0.175812	0.153	1.28562	0.611789	2.7016	Wald ratio
Congenital deformities of hip	XVII Congenital malformations, deformations and chromosomal abnormalities (Q17)	angl4	rs746226153	Congenital deformities of hip	829114	640	0.245787	0.216382	0.256	1.27863	0.512641	3.18915	Wald ratio
Congenital malformations of great arteries	XVII Congenital malformations, deformations and chromosomal abnormalities (Q17)	angl4	rs746226153	Congenital malformations of great arteries	828630	735	0.0931613	0.205939	0.651	1.09764	0.459923	2.61959	Wald ratio
Congenital malformations of oesophagus	XVII Congenital malformations, deformations and chromosomal abnormalities (Q17)	angl4	rs746226153	Congenital malformations of oesophagus	829043	227	0.355797	0.459755	0.439	1.42732	0.204713	9.95165	Wald ratio
Congenital malformations of ovaries, fallopian tubes and broad ligaments	XVII Congenital malformations, deformations and chromosomal abnormalities (Q17)	angl4	rs746226153	Congenital malformations of ovaries, fallopian tubes and broad ligaments	650000	1986	-0.127849	0.115904	0.27	0.879986	0.53934	1.43578	Wald ratio
Congenital malformations of spine and bony thorax	XVII Congenital malformations, deformations and chromosomal abnormalities (Q17)	angl4	rs746226153	Congenital malformations of spine and bony thorax	830006	335	0.6442	0.377837	0.0882	1.90446	0.386073	9.39454	Wald ratio
Congenital malformations of the musculoskeletal system, not elsewhere classified	XVII Congenital malformations, deformations and chromosomal abnormalities (Q17)	angl4	rs746226153	Congenital malformations of the musculoskeletal system, not elsewhere classified	830228	524	-0.122398	0.251143	0.626	0.884796	0.3063	2.55587	Wald ratio
Congenital malformations of uterus and cervix	XVII Congenital malformations, deformations and chromosomal abnormalities (Q17)	angl4	rs746226153	Congenital malformations of uterus and cervix	830167	842	-0.0451436	0.195084	0.817	0.95586	0.419307	2.179	Wald ratio
Conjunctivitis	VII Diseases of the eye and adnexa (H7_)	angl4	rs746226153	Conjunctivitis	818075	32765	-0.0424181	0.0292496	0.147	0.958469	0.847076	1.08451	Wald ratio
Conjunctivitis (acute, non atopic)	VII Diseases of the eye and adnexa (H7_)	angl4	rs746226153	Conjunctivitis (acute, non atopic)	795529	10219	-0.109018	0.0507196	0.0316	0.896714	0.723792	1.11095	Wald ratio
Constipation	XI Diseases of the digestive system (K11_)	angl4	rs746226153	Constipation	756290	54963	-0.0199207	0.026723	0.456	0.980276	0.875645	1.09741	Wald ratio
COPD	X Diseases of the respiratory system (J10_)	angl4	rs746226153	COPD	697430	40064	0.0862237	0.0381191	0.0237	1.09005	0.927942	1.28048	Wald ratio
Corneal scars and opacities	VII Diseases of the eye and adnexa (H7_)	angl4	rs746226153	Corneal scars and opacities	795994	812	-0.212091	0.189084	0.262	0.808891	0.363945	1.79781	Wald ratio
Corneal ulcer	VII Diseases of the eye and adnexa (H7_)	angl4	rs746226153	Corneal ulcer	806025	6305	-0.0407828	0.0643137	0.526	0.960038	0.731663	1.25969	Wald ratio
Corns and callosities	XII Diseases of the skin and subcutaneous tissue (L12_)	angl4	rs746226153	Corns and callosities	801907	2475	0.0555003	0.11161	0.619	1.05707	0.659729	1.69372	Wald ratio
Coronary atherosclerosis	IX Diseases of the circulatory system (I9_)	angl4	rs746226153	Coronary atherosclerosis	807918	82787	-0.0484141	0.0268436	0.0713	0.952739	0.850613	1.06713	Wald ratio
Coxarthrosis,	XIII Diseases of the musculoskeletal system and connective tissue (M13_)	angl4	rs746226153	Coxarthrosis,	707630	39254	-0.0639245	0.0352297	0.0696	0.938076	0.808375	1.08859	Wald ratio
Crohn disease (strict definition, require KELA, min 2 HDR)	XI Diseases of the digestive system (K11_)	angl4	rs746226153	Crohn disease (strict definition, require KELA, min 2 HDR)	832515	3721	-0.0471753	0.109292	0.666	0.95392	0.601211	1.51355	Wald ratio
Cushing syndrome	IV Endocrine, nutritional and metabolic diseases (E4_)	angl4	rs746226153	Cushing syndrome	811618	452	-0.16997	0.285776	0.552	0.84369	0.252323	2.82105	Wald ratio
Cutaneous abscess, furuncle and carbuncle	XII Diseases of the skin and subcutaneous tissue (L12_)	angl4	rs746226153	Cutaneous abscess, furuncle and carbuncle	818234	11714	-0.0302279	0.0529385	0.568	0.970224	0.775822	1.21334	Wald ratio
Cyst of kidney	XIV Diseases of the genitourinary system (N14_)	angl4	rs746226153	Cyst of kidney	813860	3614	0.0371654	0.116157	0.749	1.03786	0.635422	1.69519	Wald ratio
Cystic fibrosis	IV Endocrine, nutritional and metabolic diseases (E4_)	angl4	rs746226153	Cystic fibrosis	642264	110	-0.500494	0.593418	0.399	0.606231	0.0494393	7.43368	Wald ratio
Cystic kidney disease	XVII Congenital malformations, deformations and chromosomal abnormalities (Q17)	angl4	rs746226153	Cystic kidney disease	829806	1452	0.2666	0.165402	0.107	1.30552	0.649185	2.62541	Wald ratio
Cystitis	XIV Diseases of the genitourinary system (N14_)	angl4	rs746226153	Cystitis	773036	46878	-0.00240336	0.0262319	0.927	0.9976	0.892969	1.11449	Wald ratio
Cysts of oral region, not elsewhere classified	XI Diseases of the digestive system (K11_)	angl4	rs746226153	Cysts of oral region, not elsewhere classified	694135	1836	0.28989	0.113139	0.0104	1.33628	0.828619	2.15497	Wald ratio
Decubitus ulcer and pressure area	XII Diseases of the skin and subcutaneous tissue (L12_)	angl4	rs746226153	Decubitus ulcer and pressure area	806260	3104	-0.0160059	0.124862	0.898	0.984122	0.580766	1.66762	Wald ratio
Deficiency of other B group vitamins	IV Endocrine, nutritional and metabolic diseases (E4_)	angl4	rs746226153	Deficiency of other B group vitamins	808168	1736	-0.179385	0.200519	0.371	0.835784	0.358312	1.94952	Wald ratio
Deformity of finger(s)	XIII Diseases of the musculoskeletal system and connective tissue (M13_)	angl4	rs746226153	Deformity of finger(s)	666840	469	0.325569	0.370851	0.38	1.38482	0.289137	6.63257	Wald ratio
Degeneration of macula and posterior pole	VII Diseases of the eye and adnexa (H7_)	angl4	rs746226153	Degeneration of macula and posterior pole	758246	24066	0.016551	0.0414962	0.69	1.01669	0.853232	1.21146	Wald ratio
Degenerative myopia	VII Diseases of the eye and adnexa (H7_)	angl4	rs746226153	Degenerative myopia	799976	463	0.0817639	0.380826	0.83	1.0852	0.217232	5.4212	Wald ratio
Delirium, not induced by alcohol and other psychoactive substances	V Mental and behavioural disorders (F5_)	angl4	rs746226153	Delirium, not induced by alcohol and other psychoactive substances	812462	4678	0.0292368	0.0877513	0.739	1.02967	0.710766	1.49165	Wald ratio
Dementia in Alzheimer disease	V Mental and behavioural disorders (F5_)	angl4	rs746226153	Dementia in Alzheimer disease	815236	6652	0.0654111	0.0656399	0.319	1.0676	0.809092	1.4087	Wald ratio
Dementia in other diseases classified elsewhere	V Mental and behavioural disorders (F5_)	angl4	rs746226153	Dementia in other diseases classified elsewhere	810359	1512	-0.0487114	0.140061	0.728	0.952456	0.527129	1.72097	Wald ratio
Dental pulpitis 3	XI Diseases of the digestive system (K11_)	angl4	rs746226153	Dental pulpitis 3	823021	7429	-0.0659066	0.0742906	0.375	0.936218	0.684067	1.28131	Wald ratio
Dentofacial anomalies [including malocclusion]	XI Diseases of the digestive system (K11_)	angl4	rs746226153	Dentofacial anomalies [including malocclusion]	703751	11643	-0.0822594	0.0488204	0.092	0.921033	0.749409	1.13196	Wald ratio
Depression	V Mental and behavioural disorders (F5_)	angl4	rs746226153	Depression	826742	84534	-0.0272546	0.0251236	0.278	0.973113	0.875139	1.08206	Wald ratio
Dermatitis due to substances taken internally	XII Diseases of the skin and subcutaneous tissue (L12_)	angl4	rs746226153	Dermatitis due to substances taken internally	790345	3366	0.0763129	0.0940235	0.417	1.0793	0.725547	1.60553	Wald ratio
Dermatophytosis	I Certain infectious and parasitic diseases (AB1_)	angl4	rs746226153	Dermatophytosis	827665	4230	0.0175421	0.0797967	0.826	1.0177	0.726506	1.4256	Wald ratio
Diabetes insipidus	IV Endocrine, nutritional and metabolic diseases (E4_)	angl4	rs746226153	Diabetes insipidus	811527	361	0.500494	0.315799	0.113	1.64954	0.434571	6.26127	Wald ratio
Diaphragmatic hernia	XI Diseases of the digestive system (K11_)	angl4	rs746226153	Diaphragmatic hernia	762649	46368	-0.0114965	0.0458467	0.802	0.988569	0.814528	1.1998	Wald ratio
Diarrhoea and gastroenteritis of presumed infectious origin	I Certain infectious and parasitic diseases (AB1_)	angl4	rs746226153	Diarrhoea and gastroenteritis of presumed infectious origin	819955	41239	-0.02666	0.029004	0.358	0.973692	0.861424	1.10059	Wald ratio
Diffuse large B-cell lymphoma (controls excluding all cancers)	II Neoplasms, from cancer register (ICD-O-3)	angl4	rs746226153	Diffuse large B-cell lymphoma (controls excluding all cancers)	730844	1811	-0.253716	0.159198	0.111	0.775912	0.396078	1.52	Wald ratio
Diseases of pulp and periapical tissues	XI Diseases of the digestive system (K11_)	angl4	rs746226153	Diseases of pulp and periapical tissues	696371	15962	-0.0545092	0.0440573	0.216	0.94695	0.786155	1.14063	Wald ratio
Diseases of salivary glands	XI Diseases of the digestive system (K11_)	angl4	rs746226153	Diseases of salivary glands	699677	8051	-0.0812683	0.0606139	0.18	0.921946	0.7137	1.19096	Wald ratio
Diseases of spleen	III Diseases of the blood and blood-forming organs and certain disorders involving the immune mechanism (D3_)	angl4	rs746226153	Diseases of spleen	816727	1111	0.173439	0.236848	0.464	1.18939	0.43737	3.23443	Wald ratio
Disorders of continuity of bone	XIII Diseases of the musculoskeletal system and connective tissue (M13_)	angl4	rs746226153	Disorders of continuity of bone	814389	3079	-0.0911791	0.094771	0.336	0.912854	0.611721	1.36223	Wald ratio
Disorders of iron metabolism	IV Endocrine, nutritional and metabolic diseases (E4_)	angl4	rs746226153	Disorders of iron metabolism	770857	1197	0.0996033	0.261238	0.703	1.10473	0.366473	3.33021	Wald ratio
Disorders of lacrimal system	VII Diseases of the eye and adnexa (H7_)	angl4	rs746226153	Disorders of lacrimal system	804047	17447	-0.103568	0.0422352	0.0142	0.901615	0.754302	1.0777	Wald ratio
Lipoprotein disorder	IV Endocrine, nutritional and metabolic diseases (E4_)	angl4	rs746226153	Disorders of lipoprotein metabolism and other lipidaemias	815960	87372	-0.124876	0.0281197	8.96e-06	0.882607	0.783762	0.993917	Wald ratio
Disorders of magnesium metabolism	IV Endocrine, nutritional and metabolic diseases (E4_)	angl4	rs746226153	Disorders of magnesium metabolism	770523	863	-0.500494	0.370723	0.177	0.606231	0.126644	2.90196	Wald ratio
Disorders of mineral metabolism	IV Endocrine, nutritional and metabolic diseases (E4_)	angl4	rs746226153	Disorders of mineral metabolism	775195	5524	-0.188305	0.0995698	0.0586	0.828362	0.543963	1.26145	Wald ratio
Disorders of optic nerve and visual pathways	VII Diseases of the eye and adnexa (H7_)	angl4	rs746226153	Disorders of optic nerve and visual pathways	823091	3538	-0.041427	0.0921423	0.653	0.959419	0.650104	1.41591	Wald ratio
Disorders of phosphorus metabolism and phosphatases	IV Endocrine, nutritional and metabolic diseases (E4_)	angl4	rs746226153	Disorders of phosphorus metabolism and phosphatases	770125	465	-0.500494	0.429591	0.244	0.606231	0.0987635	3.72117	Wald ratio
Disorders of porphyrin and bilirubin metabolism	IV Endocrine, nutritional and metabolic diseases (E4_)	angl4	rs746226153	Disorders of porphyrin and bilirubin metabolism	773078	819	-0.178394	0.282688	0.528	0.836613	0.25349	2.76114	Wald ratio
Disorders of refraction and accommodation	VII Diseases of the eye and adnexa (H7_)	angl4	rs746226153	Disorders of refraction and accommodation	823505	11467	0.0748263	0.053127	0.159	1.0777	0.861074	1.34882	Wald ratio
Disorders of vitreous body	VII Diseases of the eye and adnexa (H7_)	angl4	rs746226153	Disorders of vitreous body	823721	18380	-0.0464815	0.040151	0.247	0.954582	0.805676	1.13101	Wald ratio
Disorders resulting from impaired renal tubular function	XIV Diseases of the genitourinary system (N14_)	angl4	rs746226153	Disorders resulting from impaired renal tubular function	829802	1057	-0.118929	0.164984	0.471	0.887871	0.442286	1.78236	Wald ratio
Dissociative [conversion] disorders	V Mental and behavioural disorders (F5_)	angl4	rs746226153	Dissociative [conversion] disorders	789835	1375	-0.0471257	0.142008	0.74	0.953967	0.523642	1.73793	Wald ratio
Diverticular disease of intestine	XI Diseases of the digestive system (K11_)	angl4	rs746226153	Diverticular disease of intestine	728929	69278	-0.0194251	0.0299781	0.517	0.980762	0.864116	1.11315	Wald ratio
Duodenal ulcer	XI Diseases of the digestive system (K11_)	angl4	rs746226153	Duodenal ulcer	774390	7454	0.0555003	0.0832534	0.505	1.05707	0.743676	1.50253	Wald ratio
Dystonia	VI Diseases of the nervous system (G6_)	angl4	rs746226153	Dystonia	821841	1978	0.126858	0.122398	0.3	1.13526	0.676965	1.9038	Wald ratio
Early onset COPD	COPD and related endpoints	angl4	rs746226153	Early onset COPD	821204	13003	0.0120416	0.0581684	0.836	1.01211	0.791636	1.294	Wald ratio
Ectopic pregnancy	XV Pregnancy, childbirth and the puerperium (O15_)	angl4	rs746226153	Ectopic pregnancy	589691	6464	-0.100099	0.066111	0.13	0.904748	0.684311	1.19619	Wald ratio
Embedded and impacted teeth	XI Diseases of the digestive system (K11_)	angl4	rs746226153	Embedded and impacted teeth	832712	11251	-0.0589691	0.0524622	0.261	0.942736	0.755359	1.17659	Wald ratio
Emphysema	X Diseases of the respiratory system (J10_)	angl4	rs746226153	Emphysema	722512	4553	-0.0322596	0.111836	0.773	0.968255	0.603722	1.5529	Wald ratio
Endometriosis	XIV Diseases of the genitourinary system (N14_)	angl4	rs746226153	Endometriosis	301552	22806	-0.0589691	0.0424712	0.165	0.942736	0.787918	1.12797	Wald ratio
Endometriosis diagnosis and infertility diagnosis occurring together	XIV Diseases of the genitourinary system (N14_)	angl4	rs746226153	Endometriosis diagnosis and infertility diagnosis occurring together	642400	3846	0.0222992	0.0837339	0.79	1.02255	0.717931	1.45642	Wald ratio
Enthesopathies of lower limb, excluding foot	XIII Diseases of the musculoskeletal system and connective tissue (M13_)	angl4	rs746226153	Enthesopathies of lower limb, excluding foot	723231	8186	0.105054	0.0577514	0.0689	1.11077	0.870333	1.41763	Wald ratio
Epilepsy	VI Diseases of the nervous system (G6_)	angl4	rs746226153	Epilepsy	746225	17236	-0.0469771	0.044859	0.295	0.954109	0.789421	1.15315	Wald ratio
Epiphora	VII Diseases of the eye and adnexa (H7_)	angl4	rs746226153	Epiphora	788251	1651	-0.154608	0.207864	0.457	0.856751	0.356082	2.06139	Wald ratio
Erythema multiforme	XII Diseases of the skin and subcutaneous tissue (L12_)	angl4	rs746226153	Erythema multiforme	819403	771	0.16105	0.191357	0.4	1.17474	0.523502	2.63614	Wald ratio
Excessive vomiting in pregnancy	XV Pregnancy, childbirth and the puerperium (O15_)	angl4	rs746226153	Excessive vomiting in pregnancy	425698	2917	-0.0150644	0.0973318	0.877	0.985049	0.652999	1.48595	Wald ratio
Excessive, frequent and irregular menstruation	XIV Diseases of the genitourinary system (N14_)	angl4	rs746226153	Excessive, frequent and irregular menstruation	572527	54042	-0.0353815	0.0299843	0.238	0.965237	0.850415	1.09556	Wald ratio
Failed induction of labour	XV Pregnancy, childbirth and the puerperium (O15_)	angl4	rs746226153	Failed induction of labour	599006	1819	-0.0738353	0.123211	0.549	0.928825	0.551971	1.56297	Wald ratio
Falls/tendency to fall	Miscellaneous, not yet classified endpoints	angl4	rs746226153	Falls/tendency to fall	832712	109980	0.0324082	0.0181896	0.0748	1.03294	0.95655	1.11543	Wald ratio
False labour	XV Pregnancy, childbirth and the puerperium (O15_)	angl4	rs746226153	False labour	619662	17377	0.00673933	0.0418284	0.872	1.00676	0.843717	1.20131	Wald ratio
Female genital prolapse	XIV Diseases of the genitourinary system (N14_)	angl4	rs746226153	Female genital prolapse	550697	31697	-0.0559959	0.0432091	0.195	0.945543	0.787805	1.13486	Wald ratio
Femoral hernia	XI Diseases of the digestive system (K11_)	angl4	rs746226153	Femoral hernia	718416	2135	-0.0946479	0.13648	0.488	0.909693	0.511136	1.61902	Wald ratio
Fibroblastic disorders	XIII Diseases of the musculoskeletal system and connective tissue (M13_)	angl4	rs746226153	Fibroblastic disorders	699996	13458	0.00693754	0.0552082	0.9	1.00696	0.797515	1.27141	Wald ratio
Fibromyalgia	XIII Diseases of the musculoskeletal system and connective tissue (M13_)	angl4	rs746226153	Fibromyalgia	624107	5156	-0.0374627	0.098956	0.705	0.96323	0.63417	1.46304	Wald ratio
Fibrosis and cirrhosis of liver	XI Diseases of the digestive system (K11_)	angl4	rs746226153	Fibrosis and cirrhosis of liver	822795	3162	0.0753219	0.109618	0.492	1.07823	0.678624	1.71315	Wald ratio
Fibrosis of liver	Gastrointestinal endpoints	angl4	rs746226153	Fibrosis of liver	816511	308	-0.179881	0.400091	0.653	0.83537	0.154153	4.52696	Wald ratio
Fistulae involving female genital tract	XIV Diseases of the genitourinary system (N14_)	angl4	rs746226153	Fistulae involving female genital tract	532586	679	-0.203666	0.225767	0.367	0.815734	0.314341	2.11688	Wald ratio
Flat foot [pes planus] (acquired)	XIII Diseases of the musculoskeletal system and connective tissue (M13_)	angl4	rs746226153	Flat foot [pes planus] (acquired)	669622	3251	-0.0500494	0.0914059	0.584	0.951182	0.646531	1.39939	Wald ratio
Fluid overload	IV Endocrine, nutritional and metabolic diseases (E4_)	angl4	rs746226153	Fluid overload	762580	866	-0.0832505	0.493361	0.866	0.920121	0.114505	7.39377	Wald ratio
Folate deficiency anaemia	III Diseases of the blood and blood-forming organs and certain disorders involving the immune mechanism (D3_)	angl4	rs746226153	Folate deficiency anaemia	790510	461	-0.242814	0.359158	0.499	0.784417	0.172071	3.57591	Wald ratio
Follicular cysts of skin and subcutaneous tissue	XII Diseases of the skin and subcutaneous tissue (L12_)	angl4	rs746226153	Follicular cysts of skin and subcutaneous tissue	820646	15115	-0.0559959	0.0647298	0.387	0.945543	0.719351	1.24286	Wald ratio
Follicular lymphoma (controls excluding all cancers)	II Neoplasms from hospital discharges (CD2_)	angl4	rs746226153	Follicular lymphoma (controls excluding all cancers)	741207	1717	-0.00126858	0.144595	0.993	0.998732	0.542255	1.83948	Wald ratio
Fracture at wrist and hand level	XIX Injury, poisoning and certain other consequences of external causes (ST19_)	angl4	rs746226153	Fracture at wrist and hand level	799956	13233	-0.0226957	0.0452531	0.616	0.97756	0.807479	1.18347	Wald ratio
Fracture of femur	XIX Injury, poisoning and certain other consequences of external causes (ST19_)	angl4	rs746226153	Fracture of femur	801730	12466	0.133795	0.0497249	0.00713	1.14316	0.926598	1.41033	Wald ratio
Fracture of foot, except ankle	XIX Injury, poisoning and certain other consequences of external causes (ST19_)	angl4	rs746226153	Fracture of foot, except ankle	812297	8642	0.0186323	0.054618	0.733	1.01881	0.808911	1.28317	Wald ratio
Fracture of forearm	XIX Injury, poisoning and certain other consequences of external causes (ST19_)	angl4	rs746226153	Fracture of forearm	807388	28936	0.00688799	0.0352323	0.845	1.00691	0.867683	1.16848	Wald ratio
Fracture of lower leg, including ankle	XIX Injury, poisoning and certain other consequences of external causes (ST19_)	angl4	rs746226153	Fracture of lower leg, including ankle	795175	23117	-0.0402377	0.0346841	0.246	0.960561	0.829661	1.11211	Wald ratio
Fracture of lumbar spine and pelvis	XIX Injury, poisoning and certain other consequences of external causes (ST19_)	angl4	rs746226153	Fracture of lumbar spine and pelvis	825419	7089	0.0212586	0.0615967	0.73	1.02149	0.78748	1.32503	Wald ratio
Fracture of rib(s), sternum and thoracic spine	XIX Injury, poisoning and certain other consequences of external causes (ST19_)	angl4	rs746226153	Fracture of rib(s), sternum and thoracic spine	826175	10413	-0.0449454	0.0508755	0.377	0.95605	0.771178	1.18524	Wald ratio
Fracture of shoulder and upper arm	XIX Injury, poisoning and certain other consequences of external causes (ST19_)	angl4	rs746226153	Fracture of shoulder and upper arm	810304	13369	0.0179881	0.0450992	0.69	1.01815	0.841554	1.23181	Wald ratio
Fracture of skull and facial bones	XIX Injury, poisoning and certain other consequences of external causes (ST19_)	angl4	rs746226153	Fracture of skull and facial bones	786968	8083	-0.0102576	0.0581585	0.86	0.989795	0.774211	1.26541	Wald ratio
Frontotemporal dementia	Neurological endpoints	angl4	rs746226153	Frontotemporal dementia	760657	297	-0.0298314	0.457407	0.948	0.970609	0.140597	6.70057	Wald ratio
Gastric ulcer	XI Diseases of the digestive system (K11_)	angl4	rs746226153	Gastric ulcer	773362	11782	-0.00166997	0.0634422	0.979	0.998331	0.763654	1.30513	Wald ratio
Gastro-oesophageal reflux disease	Interstitial lung disease endpoints	angl4	rs746226153	Gastro-oesophageal reflux disease	780247	58834	-0.0181367	0.0308813	0.557	0.982027	0.861935	1.11885	Wald ratio
Gastroduodenal ulcer	XI Diseases of the digestive system (K11_)	angl4	rs746226153	Gastroduodenal ulcer	780616	19036	-0.00204162	0.0508919	0.968	0.99796	0.804929	1.23728	Wald ratio
Generalized anxiety disorder	V Mental and behavioural disorders (F5_)	angl4	rs746226153	Generalized anxiety disorder	743450	5466	-0.0227452	0.0707962	0.748	0.977512	0.724859	1.31823	Wald ratio
Generalized epilepsy	VI Diseases of the nervous system (G6_)	angl4	rs746226153	Generalized epilepsy	804479	1943	-0.105054	0.128881	0.415	0.900276	0.522344	1.55165	Wald ratio
Generalized epilepsy, strict definition	VI Diseases of the nervous system (G6_)	angl4	rs746226153	Generalized epilepsy, strict definition	815327	1342	-0.117443	0.179103	0.512	0.889192	0.4173	1.89471	Wald ratio
Gestational diabetes (for exclusion)	Diabetes endpoints	angl4	rs746226153	Gestational diabetes (for exclusion)	604401	14855	-0.00383051	0.0429897	0.929	0.996177	0.830761	1.19453	Wald ratio
Giant cell arteritis	XIII Diseases of the musculoskeletal system and connective tissue (M13_)	angl4	rs746226153	Giant cell arteritis	809518	1598	-0.308721	0.156892	0.0491	0.734386	0.378548	1.42471	Wald ratio
Gilbert syndrome	IV Endocrine, nutritional and metabolic diseases (E4_)	angl4	rs746226153	Gilbert syndrome	689507	950	-0.262635	0.34311	0.444	0.769022	0.180526	3.27596	Wald ratio
Gingivitis and periodontal diseases	XI Diseases of the digestive system (K11_)	angl4	rs746226153	Gingivitis and periodontal diseases	790613	98798	0.00301287	0.0186997	0.872	1.00302	0.926842	1.08545	Wald ratio
Glaucoma	VII Diseases of the eye and adnexa (H7_)	angl4	rs746226153	Glaucoma	822915	27105	0.0057978	0.0365608	0.874	1.00581	0.861888	1.17378	Wald ratio
Glomerular disorders in diseases classified elsewhere	XIV Diseases of the genitourinary system (N14_)	angl4	rs746226153	Glomerular disorders in diseases classified elsewhere	812053	4051	0.0460851	0.0832786	0.58	1.04716	0.736628	1.48861	Wald ratio
Glomerulonephritis	XIV Diseases of the genitourinary system (N14_)	angl4	rs746226153	Glomerulonephritis	786272	4276	-0.0817639	0.0878504	0.352	0.92149	0.635825	1.3355	Wald ratio
Gonarthrosis	XIII Diseases of the musculoskeletal system and connective tissue (M13_)	angl4	rs746226153	Gonarthrosis	732211	73589	0.000723486	0.0262357	0.978	1.00072	0.895751	1.118	Wald ratio
Gout	XIII Diseases of the musculoskeletal system and connective tissue (M13_)	angl4	rs746226153	Gout	692480	14077	0.0103072	0.0523794	0.844	1.01036	0.809826	1.26055	Wald ratio
Gout, strict definition	Rheuma endpoints	angl4	rs746226153	Gout, strict definition	824232	7147	0.000797817	0.0707281	0.991	1.0008	0.74234	1.34924	Wald ratio
Granulomatous disorders of skin and subcutaneous tissue	XII Diseases of the skin and subcutaneous tissue (L12_)	angl4	rs746226153	Granulomatous disorders of skin and subcutaneous tissue	806787	1397	0.149653	0.180098	0.406	1.16143	0.542778	2.48522	Wald ratio
Granulosa cell carcinoma of ovary (controls excluding all cancers)	II Neoplasms, from cancer register (ICD-O-3)	angl4	rs746226153	Granulosa cell carcinoma of ovary (controls excluding all cancers)	391223	1207	-0.500494	0.675892	0.459	0.606231	0.0348966	10.5316	Wald ratio
Graves disease, strict definition	IV Endocrine, nutritional and metabolic diseases (E4_)	angl4	rs746226153	Graves disease, strict definition	782731	3414	-0.101585	0.0898087	0.258	0.903404	0.618211	1.32016	Wald ratio
Haemangioma and lymphangioma, any site	II Neoplasms from hospital discharges (CD2_)	angl4	rs746226153	Haemangioma and lymphangioma, any site	832712	4587	-0.0327055	0.0951308	0.731	0.967823	0.647572	1.44645	Wald ratio
Haemorrhage in early pregnancy	XV Pregnancy, childbirth and the puerperium (O15_)	angl4	rs746226153	Haemorrhage in early pregnancy	427153	11654	-0.0594646	0.0501793	0.236	0.942269	0.7623	1.16473	Wald ratio
Haemorrhagic disorder due to circulating anticoagulants	III Diseases of the blood and blood-forming organs and certain disorders involving the immune mechanism (D3_)	angl4	rs746226153	Haemorrhagic disorder due to circulating anticoagulants	823144	407	0.10555	0.275859	0.702	1.11132	0.346581	3.56349	Wald ratio
Hallux rigidus	XIII Diseases of the musculoskeletal system and connective tissue (M13_)	angl4	rs746226153	Hallux rigidus	673019	6648	-0.0381565	0.0723649	0.598	0.962562	0.70906	1.3067	Wald ratio
Hallux valgus (acquired)	XIII Diseases of the musculoskeletal system and connective tissue (M13_)	angl4	rs746226153	Hallux valgus (acquired)	689913	23542	-0.0284935	0.0434533	0.512	0.971909	0.808937	1.16771	Wald ratio
Heart failure,strict	IX Diseases of the circulatory system (I9_)	angl4	rs746226153	Heart failure,strict	786272	44587	0.047423	0.0323771	0.143	1.04857	0.914541	1.20223	Wald ratio
Heart failure,strict (more control exclusions)	IX Diseases of the circulatory system (I9_)	angl4	rs746226153	Heart failure,strict (more control exclusions)	807002	37124	0.0505449	0.0332088	0.128	1.05184	0.914183	1.21023	Wald ratio
Helminthiases	I Certain infectious and parasitic diseases (AB1_)	angl4	rs746226153	Helminthiases	832190	702	-0.0981166	0.217561	0.652	0.906543	0.361656	2.27238	Wald ratio
Hemiplegia	VI Diseases of the nervous system (G6_)	angl4	rs746226153	Hemiplegia	815298	3698	-0.0173934	0.122401	0.887	0.982757	0.586021	1.64808	Wald ratio
Hepatic failure, not elsewhere classified	XI Diseases of the digestive system (K11_)	angl4	rs746226153	Hepatic failure, not elsewhere classified	821809	1513	-0.0614468	0.155645	0.693	0.940403	0.487302	1.8148	Wald ratio
Hereditary ataxia	VI Diseases of the nervous system (G6_)	angl4	rs746226153	Hereditary ataxia	814775	535	0.216055	0.266769	0.418	1.24117	0.402227	3.82994	Wald ratio
Hereditary corneal dystrophies	VII Diseases of the eye and adnexa (H7_)	angl4	rs746226153	Hereditary corneal dystrophies	796296	1114	-0.126858	0.177179	0.474	0.880859	0.416763	1.86176	Wald ratio
Hereditary deficiency of other clotting factors	III Diseases of the blood and blood-forming organs and certain disorders involving the immune mechanism (D3_)	angl4	rs746226153	Hereditary deficiency of other clotting factors	823324	587	-0.293359	0.32182	0.362	0.745754	0.191535	2.90364	Wald ratio
Hernia	XI Diseases of the digestive system (K11_)	angl4	rs746226153	Hernia	832712	116431	0.020664	0.0230022	0.369	1.02088	0.926358	1.12504	Wald ratio
Herpesviral [herpes simplex] infections	I Certain infectious and parasitic diseases (AB1_)	angl4	rs746226153	Herpesviral [herpes simplex] infections	820632	4078	-0.0728442	0.0819389	0.374	0.929746	0.657742	1.31423	Wald ratio
Hidradenitis suppurativa	XII Diseases of the skin and subcutaneous tissue (L12_)	angl4	rs746226153	Hidradenitis suppurativa	805165	1273	0.0242814	0.148366	0.87	1.02458	0.547498	1.91738	Wald ratio
Hodgkin lymphoma (controls excluding all cancers)	II Neoplasms from hospital discharges (CD2_)	angl4	rs746226153	Hodgkin lymphoma (controls excluding all cancers)	740653	1163	0.0388502	0.172688	0.822	1.03961	0.501295	2.15601	Wald ratio
Hydrocele	XIV Diseases of the genitourinary system (N14_)	angl4	rs746226153	Hydrocele	556312	7237	0.0270564	0.0685342	0.693	1.02743	0.769186	1.37236	Wald ratio
Hyperfunction of pituitary gland	IV Endocrine, nutritional and metabolic diseases (E4_)	angl4	rs746226153	Hyperfunction of pituitary gland	817405	1984	0.0278988	0.124722	0.823	1.02829	0.607193	1.74143	Wald ratio
Hyperkalaemia	IV Endocrine, nutritional and metabolic diseases (E4_)	angl4	rs746226153	Hyperkalaemia	764742	3028	-0.00213577	0.131079	0.987	0.997867	0.573617	1.73589	Wald ratio
Hypermetropia	VII Diseases of the eye and adnexa (H7_)	angl4	rs746226153	Hypermetropia	813127	2324	0.274528	0.110037	0.0126	1.31591	0.826751	2.09449	Wald ratio
Hyperosmolality and hypernatraemia	IV Endocrine, nutritional and metabolic diseases (E4_)	angl4	rs746226153	Hyperosmolality and hypernatraemia	762480	766	-0.114469	0.256183	0.655	0.891839	0.302235	2.63165	Wald ratio
Hyperparathyroidism	IV Endocrine, nutritional and metabolic diseases (E4_)	angl4	rs746226153	Hyperparathyroidism	818298	7132	-0.0564914	0.0658557	0.391	0.945075	0.715584	1.24816	Wald ratio
Hyperplasia of prostate	XIV Diseases of the genitourinary system (N14_)	angl4	rs746226153	Hyperplasia of prostate	346983	47082	0.0132309	0.034458	0.701	1.01332	0.876065	1.17208	Wald ratio
Hypersensitivity pneumonitis due to organic dust	X Diseases of the respiratory system (J10_)	angl4	rs746226153	Hypersensitivity pneumonitis due to organic dust	828475	583	0.243805	0.229459	0.288	1.2761	0.484131	3.36359	Wald ratio
Hypertension	IX Diseases of the circulatory system (I9_)	angl4	rs746226153	Hypertension	831912	217307	-0.0389493	0.019724	0.0483	0.961799	0.884918	1.04536	Wald ratio
Hypertension, essential	IX Diseases of the circulatory system (I9_)	angl4	rs746226153	Hypertension, essential	811531	196926	-0.0453913	0.0209549	0.0303	0.955623	0.874676	1.04406	Wald ratio
Hypertension, portal	IX Diseases of the circulatory system (I9_)	angl4	rs746226153	Hypertension, portal	817008	805	-0.500494	0.571304	0.381	0.606231	0.0542798	6.77077	Wald ratio
Hypertension, Pulmonary Arterial	IX Diseases of the circulatory system (I9_)	angl4	rs746226153	Hypertension, Pulmonary Arterial	701654	768	-0.113478	0.310772	0.715	0.892724	0.240235	3.3174	Wald ratio
Hypertensive Heart Disease	IX Diseases of the circulatory system (I9_)	angl4	rs746226153	Hypertensive Heart Disease	624104	9499	-0.0171952	0.056048	0.759	0.982952	0.775743	1.24551	Wald ratio
Hypertensive Renal Disease	IX Diseases of the circulatory system (I9_)	angl4	rs746226153	Hypertensive Renal Disease	617332	2727	-0.210604	0.155997	0.177	0.810095	0.419155	1.56566	Wald ratio
Hypertrophic scar	XII Diseases of the skin and subcutaneous tissue (L12_)	angl4	rs746226153	Hypertrophic scar	801330	1898	-0.168979	0.122856	0.169	0.844527	0.502629	1.41899	Wald ratio
Hypertrophy of breast	XIV Diseases of the genitourinary system (N14_)	angl4	rs746226153	Hypertrophy of breast	438816	6583	-0.0374132	0.0669004	0.576	0.963278	0.726156	1.27783	Wald ratio
Hypertrophy of breast in women and men	XIV Diseases of the genitourinary system (N14_)	angl4	rs746226153	Hypertrophy of breast in women and men	812949	7689	-0.0654111	0.0614347	0.287	0.936682	0.722598	1.21419	Wald ratio
Hypo-osmolality and hyponatraemia	IV Endocrine, nutritional and metabolic diseases (E4_)	angl4	rs746226153	Hypo-osmolality and hyponatraemia	770206	8492	0.0395935	0.0670754	0.555	1.04039	0.783704	1.38114	Wald ratio
Hypokalaemia	IV Endocrine, nutritional and metabolic diseases (E4_)	angl4	rs746226153	Hypokalaemia	767527	5813	-0.113974	0.0832535	0.171	0.892281	0.627743	1.2683	Wald ratio
Hypopituitarism	IV Endocrine, nutritional and metabolic diseases (E4_)	angl4	rs746226153	Hypopituitarism	813606	2440	-0.0398909	0.107664	0.711	0.960894	0.609786	1.51417	Wald ratio
Hypospadias	XVII Congenital malformations, deformations and chromosomal abnormalities (Q17)	angl4	rs746226153	Hypospadias	829661	260	0.867193	0.475517	0.0682	2.38022	0.319396	17.738	Wald ratio
Hypotension	IX Diseases of the circulatory system (I9_)	angl4	rs746226153	Hypotension	811075	12045	0.0941523	0.0726524	0.195	1.09873	0.808381	1.49336	Wald ratio
Hypotension due to drugs	IX Diseases of the circulatory system (I9_)	angl4	rs746226153	Hypotension due to drugs	805299	681	0.166997	0.257106	0.516	1.18175	0.398924	3.50075	Wald ratio
Hypothyroidism, strict autoimmune	IV Endocrine, nutritional and metabolic diseases (E4_)	angl4	rs746226153	Hypothyroidism, strict autoimmune	741446	72287	-0.0319622	0.0263992	0.226	0.968543	0.866348	1.08279	Wald ratio
Idiopathic pulmonary fibrosis	Interstitial lung disease endpoints	angl4	rs746226153	Idiopathic pulmonary fibrosis	815747	3454	-0.126362	0.106176	0.234	0.881295	0.562797	1.38004	Wald ratio
IgA nephropathy (IgA glomerulonephritis)	XIV Diseases of the genitourinary system (N14_)	angl4	rs746226153	IgA nephropathy (IgA glomerulonephritis)	832723	871	-0.1333	0.191335	0.486	0.875203	0.390054	1.96378	Wald ratio
ILD and respiratory illness in diseases classified elsewhere	Interstitial lung disease endpoints	angl4	rs746226153	ILD and respiratory illness in diseases classified elsewhere	824740	289	-0.500494	0.46136	0.278	0.606231	0.0863615	4.25556	Wald ratio
Immunodeficiency with predominantly antibody defects	III Diseases of the blood and blood-forming organs and certain disorders involving the immune mechanism (D3_)	angl4	rs746226153	Immunodeficiency with predominantly antibody defects	826918	959	0.0166501	0.179267	0.926	1.01679	0.476852	2.1681	Wald ratio
Impacted cerumen	VIII Diseases of the ear and mastoid process (H8_)	angl4	rs746226153	Impacted cerumen	822547	2968	-0.0877103	0.0997003	0.379	0.916026	0.601198	1.39572	Wald ratio
Inflammatory bowel disease, strict (require KELA)	XI Diseases of the digestive system (K11_)	angl4	rs746226153	Inflammatory bowel disease, strict (require KELA)	747634	14266	-0.0703665	0.0524827	0.18	0.932052	0.746734	1.16336	Wald ratio
Inflammatory disease of cervix uteri	XIV Diseases of the genitourinary system (N14_)	angl4	rs746226153	Inflammatory disease of cervix uteri	426234	3372	0.102576	0.115383	0.374	1.10802	0.680596	1.80388	Wald ratio
Inflammatory disease of uterus	XIV Diseases of the genitourinary system (N14_)	angl4	rs746226153	Inflammatory disease of uterus	630715	5121	0.00763129	0.0732276	0.917	1.00766	0.739581	1.37291	Wald ratio
Inflammatory diseases of female pelvic organs	XIV Diseases of the genitourinary system (N14_)	angl4	rs746226153	Inflammatory diseases of female pelvic organs	454606	31744	-0.0115956	0.0338591	0.732	0.988471	0.856748	1.14045	Wald ratio
Inflammatory diseases of prostate (prostatitis)	XIV Diseases of the genitourinary system (N14_)	angl4	rs746226153	Inflammatory diseases of prostate (prostatitis)	305961	6060	0.0402873	0.0792049	0.611	1.04111	0.745081	1.45476	Wald ratio
Inflammatory disorders of male genital organs, not elsewhere classified	XIV Diseases of the genitourinary system (N14_)	angl4	rs746226153	Inflammatory disorders of male genital organs, not elsewhere classified	551058	587	0.127353	0.250377	0.611	1.13582	0.394473	3.2704	Wald ratio
Ingrowing nail	XII Diseases of the skin and subcutaneous tissue (L12_)	angl4	rs746226153	Ingrowing nail	810004	2688	0.230921	0.123304	0.0611	1.25976	0.748339	2.12069	Wald ratio
Inguinal hernia	XI Diseases of the digestive system (K11_)	angl4	rs746226153	Inguinal hernia	770088	53807	0.0584736	0.0295449	0.0478	1.06022	0.935831	1.20114	Wald ratio
Internal derangement of knee	XIII Diseases of the musculoskeletal system and connective tissue (M13_)	angl4	rs746226153	Internal derangement of knee	722123	42737	-0.0318631	0.0275236	0.247	0.968639	0.862329	1.08806	Wald ratio
Interstitial cystitis (chronic), drug-induced	XIV Diseases of the genitourinary system (N14_)	angl4	rs746226153	Interstitial cystitis (chronic), drug-induced	799068	395	-0.495539	0.511873	0.333	0.609243	0.070115	5.29383	Wald ratio
Intestinal adhesions without obstruction	XI Diseases of the digestive system (K11_)	angl4	rs746226153	Intestinal adhesions without obstruction	663300	3649	0.0520316	0.10032	0.604	1.05341	0.689558	1.60925	Wald ratio
Intestinal malabsorption	XI Diseases of the digestive system (K11_)	angl4	rs746226153	Intestinal malabsorption	728548	3887	0.139742	0.133165	0.294	1.14998	0.655256	2.01821	Wald ratio
Intracerebral haemmorrhage	IX Diseases of the circulatory system (I9_)	angl4	rs746226153	Intracerebral haemmorrhage	784433	5083	-0.117443	0.0797802	0.141	0.889192	0.634814	1.2455	Wald ratio
Intrahepatic Cholestasis of Pregnancy (ICP) (more control exclusions)	XV Pregnancy, childbirth and the puerperium (O15_)	angl4	rs746226153	Intrahepatic Cholestasis of Pregnancy (ICP) (more control exclusions)	508163	2281	0.0564914	0.107138	0.598	1.05812	0.672978	1.66367	Wald ratio
Iridocyclitis	VII Diseases of the eye and adnexa (H7_)	angl4	rs746226153	Iridocyclitis	814926	10320	0.057978	0.0566384	0.306	1.05969	0.834223	1.3461	Wald ratio
Iron deficiency anaemia	III Diseases of the blood and blood-forming organs and certain disorders involving the immune mechanism (D3_)	angl4	rs746226153	Iron deficiency anaemia	815792	25743	-0.00763129	0.0417598	0.855	0.992398	0.83192	1.18383	Wald ratio
Iron deficiency anaemia secondary to blood loss (chronic)	III Diseases of the blood and blood-forming organs and certain disorders involving the immune mechanism (D3_)	angl4	rs746226153	Iron deficiency anaemia secondary to blood loss (chronic)	795942	5893	-0.0733397	0.0688813	0.287	0.929285	0.694693	1.2431	Wald ratio
Irritable bowel syndrome	XI Diseases of the digestive system (K11_)	angl4	rs746226153	Irritable bowel syndrome	676973	17322	-0.0335975	0.0496958	0.499	0.966961	0.783875	1.19281	Wald ratio
Juvenile arthritis (FINNGEN)	Rheuma endpoints	angl4	rs746226153	Juvenile arthritis (FINNGEN)	605142	1703	0.021655	0.121032	0.858	1.02189	0.612893	1.70382	Wald ratio
Juvenile Open Angle Glaucoma	VII Diseases of the eye and adnexa (H7_)	angl4	rs746226153	Juvenile Open Angle Glaucoma	818214	1664	-0.193756	0.390754	0.62	0.823859	0.158144	4.29192	Wald ratio
Keratoconus	VII Diseases of the eye and adnexa (H7_)	angl4	rs746226153	Keratoconus	795985	803	-0.301783	0.182984	0.0991	0.739499	0.341407	1.60178	Wald ratio
Kidney transplant status	XXI Factors influencing health status and contact with health services (Z21_)	angl4	rs746226153	Kidney transplant status	810588	1917	-0.023885	0.126296	0.85	0.976398	0.572729	1.66458	Wald ratio
KRA_PSY_EATING (more control exclusions)	Psychiatric endpoints from Katri Räikkönen	angl4	rs746226153	KRA_PSY_EATING (more control exclusions)	725531	3241	0.041427	0.0921423	0.653	1.0423	0.706262	1.53822	Wald ratio
Labour and delivery complicated by fetal stress [distress]	XV Pregnancy, childbirth and the puerperium (O15_)	angl4	rs746226153	Labour and delivery complicated by fetal stress [distress]	606769	12750	0.0807728	0.0534859	0.131	1.08412	0.864898	1.35892	Wald ratio
Labour and delivery complicated by umbilical cord complications	XV Pregnancy, childbirth and the puerperium (O15_)	angl4	rs746226153	Labour and delivery complicated by umbilical cord complications	398209	2206	-0.160555	0.12556	0.201	0.851671	0.501124	1.44744	Wald ratio
Later onset COPD	COPD and related endpoints	angl4	rs746226153	Later onset COPD	605049	26867	0.121407	0.046733	0.00938	1.12908	0.926829	1.37548	Wald ratio
Left bundle-branch block	IX Diseases of the circulatory system (I9_)	angl4	rs746226153	Left bundle-branch block	701484	4673	0.0857282	0.111262	0.441	1.08951	0.680976	1.74313	Wald ratio
Leiomyoma of uterus	II Neoplasms from hospital discharges (CD2_)	angl4	rs746226153	Leiomyoma of uterus	451186	45696	-0.0176412	0.0310556	0.57	0.982514	0.861728	1.12023	Wald ratio
Lichen ruber planus, wide definition including periferal and oral lichen planus	XI Diseases of the digestive system (K11_)	angl4	rs746226153	Lichen ruber planus, wide definition including periferal and oral lichen planus	832712	7072	0.0418235	0.062885	0.506	1.04271	0.79948	1.35994	Wald ratio
Lichen simplex chronicus and prurigo	XII Diseases of the skin and subcutaneous tissue (L12_)	angl4	rs746226153	Lichen simplex chronicus and prurigo	789456	2136	0.0758174	0.117006	0.517	1.07877	0.658098	1.76833	Wald ratio
Localized scleroderma [morphea]	XII Diseases of the skin and subcutaneous tissue (L12_)	angl4	rs746226153	Localized scleroderma [morphea]	730932	472	0.559959	0.256611	0.0291	1.7506	0.592188	5.17504	Wald ratio
Long labour	XV Pregnancy, childbirth and the puerperium (O15_)	angl4	rs746226153	Long labour	606172	10772	0.0847371	0.0547952	0.122	1.08843	0.863544	1.37188	Wald ratio
Loose body in joint	XIII Diseases of the musculoskeletal system and connective tissue (M13_)	angl4	rs746226153	Loose body in joint	677419	1119	0.0299801	0.181776	0.869	1.03043	0.478157	2.2206	Wald ratio
Lupus erythematosus	XII Diseases of the skin and subcutaneous tissue (L12_)	angl4	rs746226153	Lupus erythematosus	797544	875	0.272051	0.187594	0.147	1.31265	0.59433	2.89916	Wald ratio
Lymphoid leukaemia (controls excluding all cancers)	II Neoplasms from hospital discharges (CD2_)	angl4	rs746226153	Lymphoid leukaemia (controls excluding all cancers)	741909	2419	0.0634289	0.129025	0.623	1.06548	0.617823	1.83751	Wald ratio
Major coronary heart disease event	IX Diseases of the circulatory system (I9_)	angl4	rs746226153	Major coronary heart disease event	786272	73931	-0.0664022	0.0273801	0.0153	0.935754	0.833558	1.05048	Wald ratio
Malignant immunoproliferative diseases (controls excluding all cancers)	II Neoplasms from hospital discharges (CD2_)	angl4	rs746226153	Malignant immunoproliferative diseases (controls excluding all cancers)	745431	392	-0.0916746	0.316382	0.772	0.912402	0.239782	3.47181	Wald ratio
Malignant melanoma of skin (controls excluding all cancers)	II Neoplasms, from cancer register (ICD-O-3)	angl4	rs746226153	Malignant melanoma of skin (controls excluding all cancers)	737918	5792	0.0141724	0.0908244	0.876	1.01427	0.69111	1.48855	Wald ratio
Malignant neoplasm (controls excluding all cancers)	II Neoplasms, from cancer register (ICD-O-3)	angl4	rs746226153	Malignant neoplasm (controls excluding all cancers)	882347	153314	0.0173934	0.0209319	0.406	1.01755	0.931443	1.11161	Wald ratio
Malignant neoplasm of anus and anal canal (controls excluding all cancers)	II Neoplasms, from cancer register (ICD-O-3)	angl4	rs746226153	Malignant neoplasm of anus and anal canal (controls excluding all cancers)	734822	334	0.51536	0.503453	0.306	1.67424	0.199657	14.0395	Wald ratio
Malignant neoplasm of bladder (controls excluding all cancers)	II Neoplasms, from cancer register (ICD-O-3)	angl4	rs746226153	Malignant neoplasm of bladder (controls excluding all cancers)	734407	4783	0.00182358	0.111919	0.987	1.00183	0.624437	1.60729	Wald ratio
Malignant neoplasm of bone and articular cartilage (controls excluding all cancers)	II Neoplasms, from cancer register (ICD-O-3)	angl4	rs746226153	Malignant neoplasm of bone and articular cartilage (controls excluding all cancers)	734566	396	-0.0718531	0.328771	0.827	0.930668	0.232112	3.73157	Wald ratio
Malignant neoplasm of brain (controls excluding all cancers)	II Neoplasms, from cancer register (ICD-O-3)	angl4	rs746226153	Malignant neoplasm of brain (controls excluding all cancers)	734068	1486	-0.12884	0.176735	0.466	0.879115	0.416719	1.85459	Wald ratio
Malignant neoplasm of breast (controls excluding all cancers)	II Neoplasms, from cancer register (ICD-O-3)	angl4	rs746226153	Malignant neoplasm of breast (controls excluding all cancers)	419433	30593	0.0763129	0.0407802	0.0613	1.0793	0.908522	1.28218	Wald ratio
Malignant neoplasm of breast, HER-negative (controls excluding all cancers)	II Neoplasms, from cancer register (ICD-O-3)	angl4	rs746226153	Malignant neoplasm of breast, HER-negative (controls excluding all cancers)	406586	17995	0.107036	0.0680985	0.116	1.11297	0.834767	1.4839	Wald ratio
Malignant neoplasm of breast, HER-positive (controls excluding all cancers)	II Neoplasms, from cancer register (ICD-O-3)	angl4	rs746226153	Malignant neoplasm of breast, HER-positive (controls excluding all cancers)	410802	22211	0.0758174	0.0530557	0.153	1.07877	0.862188	1.34975	Wald ratio
Malignant neoplasm of bronchus and lung (controls excluding all cancers)	II Neoplasms, from cancer register (ICD-O-3)	angl4	rs746226153	Malignant neoplasm of bronchus and lung (controls excluding all cancers)	741064	9388	0.0941523	0.0647626	0.146	1.09873	0.835775	1.44441	Wald ratio
Malignant neoplasm of cervix uteri (controls excluding all cancers)	II Neoplasms, from cancer register (ICD-O-3)	angl4	rs746226153	Malignant neoplasm of cervix uteri (controls excluding all cancers)	382339	687	-0.0718531	0.267203	0.788	0.930668	0.30105	2.87707	Wald ratio
Malignant neoplasm of colon (controls excluding all cancers)	II Neoplasms, from cancer register (ICD-O-3)	angl4	rs746226153	Malignant neoplasm of colon (controls excluding all cancers)	738867	7902	-0.138255	0.0799085	0.0836	0.870876	0.621402	1.22051	Wald ratio
Malignant neoplasm of corpus uteri (controls excluding all cancers)	II Neoplasms, from cancer register (ICD-O-3)	angl4	rs746226153	Malignant neoplasm of corpus uteri (controls excluding all cancers)	514907	4454	0.0231417	0.113188	0.838	1.02341	0.634479	1.65076	Wald ratio
Malignant neoplasm of eye and adnexa (controls excluding all cancers)	II Neoplasms, from cancer register (ICD-O-3)	angl4	rs746226153	Malignant neoplasm of eye and adnexa (controls excluding all cancers)	734945	427	-0.284935	0.330769	0.389	0.752063	0.185991	3.041	Wald ratio
Malignant neoplasm of kidney, except renal pelvis (controls excluding all cancers)	II Neoplasms, from cancer register (ICD-O-3)	angl4	rs746226153	Malignant neoplasm of kidney, except renal pelvis (controls excluding all cancers)	733303	3679	-0.0356788	0.104996	0.734	0.96495	0.619298	1.50352	Wald ratio
Malignant neoplasm of oesophagus (controls excluding all cancers)	II Neoplasms, from cancer register (ICD-O-3)	angl4	rs746226153	Malignant neoplasm of oesophagus (controls excluding all cancers)	735343	1594	-0.0175421	0.202595	0.931	0.982611	0.417581	2.31218	Wald ratio
Malignant neoplasm of ovary (controls excluding all cancers)	II Neoplasms, from cancer register (ICD-O-3)	angl4	rs746226153	Malignant neoplasm of ovary (controls excluding all cancers)	392254	2238	0.0494052	0.152524	0.746	1.05065	0.551654	2.00099	Wald ratio
Malignant neoplasm of pancreas (controls excluding all cancers)	II Neoplasms, from cancer register (ICD-O-3)	angl4	rs746226153	Malignant neoplasm of pancreas (controls excluding all cancers)	717049	2562	0.0777996	0.126955	0.54	1.08091	0.632269	1.84788	Wald ratio
Malignant neoplasm of prostate (controls excluding all cancers)	II Neoplasms, from cancer register (ICD-O-3)	angl4	rs746226153	Malignant neoplasm of prostate (controls excluding all cancers)	323918	22890	0.0174925	0.0467036	0.708	1.01765	0.835457	1.23957	Wald ratio
Malignant neoplasm of skin (controls excluding all cancers)	II Neoplasms, from cancer register (ICD-O-3)	angl4	rs746226153	Malignant neoplasm of skin (controls excluding all cancers)	650100	56916	0.0289395	0.0373136	0.438	1.02936	0.879266	1.20508	Wald ratio
Malignant neoplasm of small intestine (controls excluding all cancers)	II Neoplasms, from cancer register (ICD-O-3)	angl4	rs746226153	Malignant neoplasm of small intestine (controls excluding all cancers)	735249	769	-0.411297	0.218853	0.0602	0.66279	0.262973	1.67048	Wald ratio
Malignant neoplasm of stomach (controls excluding all cancers)	II Neoplasms, from cancer register (ICD-O-3)	angl4	rs746226153	Malignant neoplasm of stomach (controls excluding all cancers)	736147	2187	0.0318136	0.134486	0.813	1.03233	0.584947	1.82187	Wald ratio
Malignant neoplasm of testis (controls excluding all cancers)	II Neoplasms, from cancer register (ICD-O-3)	angl4	rs746226153	Malignant neoplasm of testis (controls excluding all cancers)	316698	727	0.0782951	0.240731	0.745	1.08144	0.391207	2.98951	Wald ratio
Malignant neoplasm of thyroid gland (controls excluding all cancers)	II Neoplasms, from cancer register (ICD-O-3)	angl4	rs746226153	Malignant neoplasm of thyroid gland (controls excluding all cancers)	735152	2334	-0.476213	0.151748	0.0017	0.621131	0.327203	1.1791	Wald ratio
Malignant neoplasm of vulva (controls excluding all cancers)	II Neoplasms, from cancer register (ICD-O-3)	angl4	rs746226153	Malignant neoplasm of vulva (controls excluding all cancers)	510887	431	0.279484	0.361145	0.439	1.32245	0.28767	6.07942	Wald ratio
Manic episode	V Mental and behavioural disorders (F5_)	angl4	rs746226153	Manic episode	780813	1175	0.319622	0.164207	0.0516	1.37661	0.688	2.75443	Wald ratio
Maternal care for known or suspected abnormality of pelvic organs	XV Pregnancy, childbirth and the puerperium (O15_)	angl4	rs746226153	Maternal care for known or suspected abnormality of pelvic organs	613671	11800	0.0243309	0.0512553	0.635	1.02463	0.825171	1.2723	Wald ratio
Maternal care for other conditions predominantly related to pregnancy	XV Pregnancy, childbirth and the puerperium (O15_)	angl4	rs746226153	Maternal care for other conditions predominantly related to pregnancy	623669	9411	0.0344895	0.0582812	0.554	1.03509	0.809222	1.32401	Wald ratio
Maternal care for other known or suspected fetal problems	XV Pregnancy, childbirth and the puerperium (O15_)	angl4	rs746226153	Maternal care for other known or suspected fetal problems	614477	13013	-0.00594646	0.0498248	0.905	0.994071	0.805414	1.22692	Wald ratio
Mature T/NK-cell lymphomas (controls excluding all cancers)	II Neoplasms from hospital discharges (CD2_)	angl4	rs746226153	Mature T/NK-cell lymphomas (controls excluding all cancers)	745544	514	0.163528	0.257258	0.525	1.17766	0.397288	3.49086	Wald ratio
Medical abortion	XV Pregnancy, childbirth and the puerperium (O15_)	angl4	rs746226153	Medical abortion	623181	40771	0.0267591	0.0285133	0.348	1.02712	0.910577	1.15858	Wald ratio
Melanocytic naevi	II Neoplasms from hospital discharges (CD2_)	angl4	rs746226153	Melanocytic naevi	832712	15267	0.0214073	0.050724	0.673	1.02164	0.824611	1.26574	Wald ratio
Melanoma in situ (controls excluding all cancers)	II Neoplasms from hospital discharges (CD2_)	angl4	rs746226153	Melanoma in situ (controls excluding all cancers)	735410	1936	0.0153121	0.160511	0.924	1.01543	0.515477	2.00028	Wald ratio
Memory loss	Neurological endpoints	angl4	rs746226153	Memory loss	805110	3615	-0.155104	0.0965026	0.108	0.856326	0.569659	1.28725	Wald ratio
Ménière disease	VIII Diseases of the ear and mastoid process (H8_)	angl4	rs746226153	Ménière disease	808630	3683	0.00340931	0.0937805	0.971	1.00342	0.675227	1.49112	Wald ratio
Menorrhagia	XIV Diseases of the genitourinary system (N14_)	angl4	rs746226153	Menorrhagia	339637	33767	-0.0614468	0.0372688	0.0992	0.940403	0.80343	1.10073	Wald ratio
Mental and behavioural disorders due to cannabinoids	V Mental and behavioural disorders (F5_)	angl4	rs746226153	Mental and behavioural disorders due to cannabinoids	826490	1181	-0.0857282	0.153295	0.576	0.917844	0.480358	1.75377	Wald ratio
Mental and behavioural disorders due to opioids	V Mental and behavioural disorders (F5_)	angl4	rs746226153	Mental and behavioural disorders due to opioids	826677	1330	-0.342913	0.146926	0.0196	0.7097	0.381553	1.32007	Wald ratio
Mesothelioma (controls excluding all cancers)	II Neoplasms, from cancer register (ICD-O-3)	angl4	rs746226153	Mesothelioma (controls excluding all cancers)	735080	664	0.0951434	0.271488	0.726	1.09982	0.349384	3.46209	Wald ratio
Migraine	VI Diseases of the nervous system (G6_)	angl4	rs746226153	Migraine	734801	26901	-0.022993	0.0362595	0.526	0.977269	0.838494	1.13901	Wald ratio
Migraine with aura	VI Diseases of the nervous system (G6_)	angl4	rs746226153	Migraine with aura	717377	9431	-0.00535182	0.0539638	0.921	0.994662	0.791926	1.2493	Wald ratio
Migraine without aura	VI Diseases of the nervous system (G6_)	angl4	rs746226153	Migraine without aura	715604	7659	0.0530226	0.0587764	0.367	1.05445	0.822637	1.3516	Wald ratio
Migraine, single triptan purchase ok & required. ICD-code if available is included	Neurological endpoints	angl4	rs746226153	Migraine, single triptan purchase ok & required. ICD-code if available is included	832723	51911	0.0183845	0.0261481	0.482	1.01855	0.912049	1.1375	Wald ratio
Mixed hyperlipidaemia	IV Endocrine, nutritional and metabolic diseases (E4_)	angl4	rs746226153	Mixed hyperlipidaemia	730003	1374	-0.2666	0.141638	0.0598	0.76598	0.421112	1.39328	Wald ratio
Motor neuron disease	VI Diseases of the nervous system (G6_)	angl4	rs746226153	Motor neuron disease	558622	1087	-0.0996033	0.225003	0.658	0.905196	0.349944	2.34146	Wald ratio
MS-disease / Multiple Sclerosis	VI Diseases of the nervous system (G6_)	angl4	rs746226153	MS-disease / Multiple Sclerosis	815757	3947	-0.196233	0.100165	0.0501	0.82182	0.538313	1.25464	Wald ratio
Multiple myeloma and malignant plasma cell neoplasms (controls excluding all cancers)	II Neoplasms from hospital discharges (CD2_)	angl4	rs746226153	Multiple myeloma and malignant plasma cell neoplasms (controls excluding all cancers)	746518	2097	-0.046432	0.138261	0.737	0.95463	0.532365	1.71183	Wald ratio
Muscle wasting and atrophy, not elsewhere classified	XIII Diseases of the musculoskeletal system and connective tissue (M13_)	angl4	rs746226153	Muscle wasting and atrophy, not elsewhere classified	719459	316	-0.252725	0.354577	0.476	0.776682	0.173703	3.47278	Wald ratio
Myasthenia gravis	VI Diseases of the nervous system (G6_)	angl4	rs746226153	Myasthenia gravis	826447	685	-0.16551	0.235942	0.483	0.847461	0.31283	2.29579	Wald ratio
Myelodysplastic syndrome (controls excluding all cancers)	II Neoplasms, from cancer register (ICD-O-3)	angl4	rs746226153	Myelodysplastic syndrome (controls excluding all cancers)	734833	586	-0.228443	0.37186	0.539	0.795771	0.165443	3.82761	Wald ratio
Myeloid leukaemia (controls excluding all cancers)	II Neoplasms from hospital discharges (CD2_)	angl4	rs746226153	Myeloid leukaemia (controls excluding all cancers)	745915	1301	-0.217541	0.189109	0.25	0.804494	0.361927	1.78823	Wald ratio
Myocardial infarction, strict	IX Diseases of the circulatory system (I9_)	angl4	rs746226153	Myocardial infarction, strict	789670	36201	-0.0510405	0.0354563	0.15	0.95024	0.818074	1.10376	Wald ratio
Myopia	VII Diseases of the eye and adnexa (H7_)	angl4	rs746226153	Myopia	816667	5864	-0.00394449	0.0767283	0.959	0.996063	0.720339	1.37733	Wald ratio
Nail disorders	XII Diseases of the skin and subcutaneous tissue (L12_)	angl4	rs746226153	Nail disorders	811236	3920	0.0550048	0.101263	0.587	1.05655	0.688862	1.62048	Wald ratio
Nasal polyp	X Diseases of the respiratory system (J10_)	angl4	rs746226153	Nasal polyp	717721	10507	-0.00842416	0.0603581	0.889	0.991611	0.768459	1.27956	Wald ratio
Nephrotic syndrome	XIV Diseases of the genitourinary system (N14_)	angl4	rs746226153	Nephrotic syndrome	827523	1125	-0.0525271	0.166223	0.752	0.948829	0.470184	1.91473	Wald ratio
Neuroendocrine tumor and carcinoma of lung (controls excluding all cancers)	II Neoplasms, from cancer register (ICD-O-3)	angl4	rs746226153	Neuroendocrine tumor and carcinoma of lung (controls excluding all cancers)	734901	3225	0.455896	0.397986	0.252	1.57759	0.293716	8.47342	Wald ratio
Neuroendocrine tumor and carcinoma of pancreas (controls excluding all cancers)	II Neoplasms, from cancer register (ICD-O-3)	angl4	rs746226153	Neuroendocrine tumor and carcinoma of pancreas (controls excluding all cancers)	715552	1065	0.6442	0.436512	0.14	1.90446	0.301325	12.0368	Wald ratio
Neuroendocrine tumor and carcinoma of small intestine (controls excluding all cancers)	II Neoplasms, from cancer register (ICD-O-3)	angl4	rs746226153	Neuroendocrine tumor and carcinoma of small intestine (controls excluding all cancers)	642143	421	-0.340931	0.285856	0.233	0.711108	0.2126	2.37853	Wald ratio
Neuroendocrine tumor and carcinoma of stomach (controls excluding all cancers)	II Neoplasms, from cancer register (ICD-O-3)	angl4	rs746226153	Neuroendocrine tumor and carcinoma of stomach (controls excluding all cancers)	734842	882	-0.500494	0.463283	0.28	0.606231	0.0856627	4.29027	Wald ratio
Neuromuscular dysfunction of bladder	XIV Diseases of the genitourinary system (N14_)	angl4	rs746226153	Neuromuscular dysfunction of bladder	747518	4634	-0.0782951	0.0906981	0.388	0.924692	0.630406	1.35635	Wald ratio
Non-follicular lymphoma (controls excluding all cancers)	II Neoplasms from hospital discharges (CD2_)	angl4	rs746226153	Non-follicular lymphoma (controls excluding all cancers)	747992	3903	-0.0673933	0.0952001	0.479	0.934828	0.625312	1.39755	Wald ratio
Non-small cell lung cancer, adenocarcinoma (controls excluding all cancers)	II Neoplasms, from cancer register (ICD-O-3)	angl4	rs746226153	Non-small cell lung cancer, adenocarcinoma (controls excluding all cancers)	644279	2557	0.223983	0.126661	0.077	1.25105	0.732702	2.1361	Wald ratio
Non-small cell lung cancer, squamous (controls excluding all cancers)	II Neoplasms, from cancer register (ICD-O-3)	angl4	rs746226153	Non-small cell lung cancer, squamous (controls excluding all cancers)	643786	2064	0.107532	0.127497	0.399	1.11353	0.649861	1.90801	Wald ratio
Nonspecific lymphadenitis	IX Diseases of the circulatory system (I9_)	angl4	rs746226153	Nonspecific lymphadenitis	779651	2124	0.0664022	0.10998	0.546	1.06866	0.671569	1.70054	Wald ratio
Nonsuppurative otitis media	VIII Diseases of the ear and mastoid process (H8_)	angl4	rs746226153	Nonsuppurative otitis media	814555	10561	0.0609512	0.0519844	0.241	1.06285	0.853317	1.32383	Wald ratio
Nontoxic goitre/thyroid nodule	IV Endocrine, nutritional and metabolic diseases (E4_)	angl4	rs746226153	Nontoxic goitre/thyroid nodule	832712	12267	0.0302279	0.0515997	0.558	1.03069	0.828845	1.28169	Wald ratio
Nontoxic single thyroid nodule	IV Endocrine, nutritional and metabolic diseases (E4_)	angl4	rs746226153	Nontoxic single thyroid nodule	751558	2807	-0.151139	0.109112	0.166	0.859728	0.542257	1.36306	Wald ratio
Nystagmus and other irregular eye movements	VII Diseases of the eye and adnexa (H7_)	angl4	rs746226153	Nystagmus and other irregular eye movements	818808	670	-0.0116452	0.24442	0.962	0.988422	0.352029	2.77528	Wald ratio
Obesity	IV Endocrine, nutritional and metabolic diseases (E4_)	angl4	rs746226153	Obesity	832416	39888	-0.0211099	0.0336142	0.53	0.979111	0.849513	1.12848	Wald ratio
Obsessive-compulsive disorder	V Mental and behavioural disorders (F5_)	angl4	rs746226153	Obsessive-compulsive disorder	740352	2368	-0.0505449	0.106477	0.635	0.950711	0.606355	1.49063	Wald ratio
Obstructed labour due to malposition and malpresentation of fetus	XV Pregnancy, childbirth and the puerperium (O15_)	angl4	rs746226153	Obstructed labour due to malposition and malpresentation of fetus	605651	8731	0.00961345	0.0565454	0.865	1.00966	0.795148	1.28204	Wald ratio
Occlusion and stenosis of arteries, not leading to stroke	IX Diseases of the circulatory system (I9_)	angl4	rs746226153	Occlusion and stenosis of arteries, not leading to stroke	795602	544	0.016997	0.250949	0.946	1.01714	0.352404	2.93578	Wald ratio
Ocular pain	VII Diseases of the eye and adnexa (H7_)	angl4	rs746226153	Ocular pain	820692	2554	0.207135	0.103423	0.0452	1.23015	0.794764	1.90405	Wald ratio
Oesophageal obstruction	XI Diseases of the digestive system (K11_)	angl4	rs746226153	Oesophageal obstruction	724900	3487	0.0384042	0.156376	0.806	1.03915	0.536813	2.01157	Wald ratio
Oesophageal varices	IX Diseases of the circulatory system (I9_)	angl4	rs746226153	Oesophageal varices	778744	1751	0.10555	0.152551	0.489	1.11132	0.583447	2.11679	Wald ratio
Orchitis and epididymitis	XIV Diseases of the genitourinary system (N14_)	angl4	rs746226153	Orchitis and epididymitis	303870	3969	0.00857282	0.0923013	0.926	1.00861	0.682976	1.4895	Wald ratio
Osteomyelitis	XIII Diseases of the musculoskeletal system and connective tissue (M13_)	angl4	rs746226153	Osteomyelitis	813449	2029	0.0461346	0.11646	0.692	1.04722	0.640328	1.71265	Wald ratio
Osteonecrosis	XIII Diseases of the musculoskeletal system and connective tissue (M13_)	angl4	rs746226153	Osteonecrosis	791066	2194	-0.0624379	0.128859	0.628	0.939471	0.545136	1.61906	Wald ratio
Osteoporosis	XIII Diseases of the musculoskeletal system and connective tissue (M13_)	angl4	rs746226153	Osteoporosis	770667	24344	0.0416748	0.0572953	0.467	1.04256	0.818459	1.32801	Wald ratio
Otalgia	VIII Diseases of the ear and mastoid process (H8_)	angl4	rs746226153	Otalgia	780944	2584	-0.0476708	0.106687	0.655	0.953448	0.607561	1.49625	Wald ratio
Other (seronegative) rheumatoid arthritis, wide	Rheuma endpoints	angl4	rs746226153	Other (seronegative) rheumatoid arthritis, wide	832712	10017	-0.0510405	0.0626166	0.415	0.95024	0.729406	1.23793	Wald ratio
Other abnormal products of conception	XV Pregnancy, childbirth and the puerperium (O15_)	angl4	rs746226153	Other abnormal products of conception	596681	14444	0.0822594	0.045253	0.0691	1.08574	0.896835	1.31443	Wald ratio
Other abnormal uterine and caginal bleeding	XIV Diseases of the genitourinary system (N14_)	angl4	rs746226153	Other abnormal uterine and caginal bleeding	543224	15519	-0.0530226	0.0522276	0.31	0.948359	0.760617	1.18244	Wald ratio
Other acquired deformities of musculoskeletal system and connective tissue	XIII Diseases of the musculoskeletal system and connective tissue (M13_)	angl4	rs746226153	Other acquired deformities of musculoskeletal system and connective tissue	829647	1739	0.210604	0.13509	0.119	1.23442	0.697677	2.18411	Wald ratio
Other and unspecified aplastic anaemias	III Diseases of the blood and blood-forming organs and certain disorders involving the immune mechanism (D3_)	angl4	rs746226153	Other and unspecified aplastic anaemias	816661	923	0.463824	0.281985	0.1	1.59014	0.48324	5.2325	Wald ratio
Other and unspecified coagulation defects	III Diseases of the blood and blood-forming organs and certain disorders involving the immune mechanism (D3_)	angl4	rs746226153	Other and unspecified coagulation defects	824572	1835	-0.0991077	0.139365	0.477	0.905645	0.502697	1.63159	Wald ratio
Other and unspecified dermatitis	XII Diseases of the skin and subcutaneous tissue (L12_)	angl4	rs746226153	Other and unspecified dermatitis	811888	26390	0.0138255	0.0330811	0.676	1.01392	0.881699	1.16597	Wald ratio
Other and unspecified iron deficiency	III Diseases of the blood and blood-forming organs and certain disorders involving the immune mechanism (D3_)	angl4	rs746226153	Other and unspecified iron deficiency	811975	21926	0.00149157	0.0475963	0.975	1.00149	0.819101	1.2245	Wald ratio
Other and unspecified tonsillitis	X Diseases of the respiratory system (J10_)	angl4	rs746226153	Other and unspecified tonsillitis	749258	15469	-0.000991077	0.0416153	0.981	0.999009	0.837974	1.19099	Wald ratio
Other and unspecified types of non-Hodgkin lymphoma (controls excluding all cancers)	II Neoplasms from hospital discharges (CD2_)	angl4	rs746226153	Other and unspecified types of non-Hodgkin lymphoma (controls excluding all cancers)	746352	2652	-0.0545092	0.148191	0.713	0.94695	0.50639	1.7708	Wald ratio
Other aneurysm	IX Diseases of the circulatory system (I9_)	angl4	rs746226153	Other aneurysm	804157	2287	0.11001	0.124004	0.375	1.11629	0.661156	1.88473	Wald ratio
Other arrhythmias	IX Diseases of the circulatory system (I9_)	angl4	rs746226153	Other arrhythmias	763530	34375	0.0408324	0.0307348	0.184	1.04168	0.914857	1.18608	Wald ratio
Other arterial embolism and thrombosis	IX Diseases of the circulatory system (I9_)	angl4	rs746226153	Other arterial embolism and thrombosis	786487	1496	-0.0258176	0.17246	0.881	0.974513	0.470356	2.01906	Wald ratio
Other arthritis (FG)	Rheuma endpoints	angl4	rs746226153	Other arthritis (FG)	743820	19396	0.051536	0.0464289	0.267	1.05289	0.865391	1.28101	Wald ratio
Other bacterial agents as the cause of diseases classified to other chapters	I Certain infectious and parasitic diseases (AB1_)	angl4	rs746226153	Other bacterial agents as the cause of diseases classified to other chapters	830137	10906	0.0418235	0.29966	0.889	1.04271	0.294081	3.69709	Wald ratio
Other benign neoplasms of connective and other soft tissue	II Neoplasms from hospital discharges (CD2_)	angl4	rs746226153	Other benign neoplasms of connective and other soft tissue	832712	3753	0.00495539	0.0878162	0.955	1.00497	0.693525	1.45627	Wald ratio
Other benign neoplasms of skin	II Neoplasms from hospital discharges (CD2_)	angl4	rs746226153	Other benign neoplasms of skin	832712	18117	-0.0104063	0.0439906	0.813	0.989648	0.821834	1.19173	Wald ratio
Other benign neoplasms of uterus	II Neoplasms from hospital discharges (CD2_)	angl4	rs746226153	Other benign neoplasms of uterus	440301	1964	0.150148	0.131907	0.255	1.16201	0.665639	2.02852	Wald ratio
Other bursopathies	XIII Diseases of the musculoskeletal system and connective tissue (M13_)	angl4	rs746226153	Other bursopathies	724542	4871	0.0981166	0.0755419	0.194	1.10309	0.801747	1.5177	Wald ratio
Other cataract	VII Diseases of the eye and adnexa (H7_)	angl4	rs746226153	Other cataract	781478	38389	-0.0530226	0.0392746	0.177	0.948359	0.803392	1.11948	Wald ratio
Other coagulation defects	III Diseases of the blood and blood-forming organs and certain disorders involving the immune mechanism (D3_)	angl4	rs746226153	Other coagulation defects	828447	3313	-0.0872148	0.110512	0.43	0.91648	0.574647	1.46166	Wald ratio
Other complications of labour and delivery, not elsewhere classified	XV Pregnancy, childbirth and the puerperium (O15_)	angl4	rs746226153	Other complications of labour and delivery, not elsewhere classified	601016	4432	0.0444994	0.0834809	0.594	1.0455	0.734833	1.48752	Wald ratio
Other congenital malformations of circulatory system	XVII Congenital malformations, deformations and chromosomal abnormalities (Q17)	angl4	rs746226153	Other congenital malformations of circulatory system	828716	864	0.0465806	0.184805	0.801	1.04768	0.479981	2.28684	Wald ratio
Other congenital malformations of face and neck	XVII Congenital malformations, deformations and chromosomal abnormalities (Q17)	angl4	rs746226153	Other congenital malformations of face and neck	831468	1015	-0.0440534	0.168709	0.794	0.956903	0.469232	1.95141	Wald ratio
Other congenital malformations of heart	XVII Congenital malformations, deformations and chromosomal abnormalities (Q17)	angl4	rs746226153	Other congenital malformations of heart	828186	354	0.51536	0.355369	0.147	1.67424	0.373189	7.51116	Wald ratio
Other congenital malformations of intestine	XVII Congenital malformations, deformations and chromosomal abnormalities (Q17)	angl4	rs746226153	Other congenital malformations of intestine	831684	501	-0.500494	0.321908	0.12	0.606231	0.155643	2.36127	Wald ratio
Other congenital malformations of kidney	XVII Congenital malformations, deformations and chromosomal abnormalities (Q17)	angl4	rs746226153	Other congenital malformations of kidney	831084	383	0.446976	0.484257	0.356	1.56358	0.202208	12.0904	Wald ratio
Other congenital malformations of peripheral vascular system	XVII Congenital malformations, deformations and chromosomal abnormalities (Q17)	angl4	rs746226153	Other congenital malformations of peripheral vascular system	828359	516	-0.210604	0.269189	0.434	0.810095	0.259858	2.52543	Wald ratio
Other congenital malformations of skin	XVII Congenital malformations, deformations and chromosomal abnormalities (Q17)	angl4	rs746226153	Other congenital malformations of skin	831139	1415	-0.0112487	0.142315	0.937	0.988814	0.542066	1.80375	Wald ratio
Other congenital malformations of the digestive system	XVII Congenital malformations, deformations and chromosomal abnormalities (Q17)	angl4	rs746226153	Other congenital malformations of the digestive system	830942	2126	-0.192765	0.139163	0.166	0.824676	0.458145	1.48444	Wald ratio
Other congenital malformations of tongue, mouth and pharynx	XVII Congenital malformations, deformations and chromosomal abnormalities (Q17)	angl4	rs746226153	Other congenital malformations of tongue, mouth and pharynx	831824	627	-0.112487	0.257318	0.662	0.893609	0.301387	2.64954	Wald ratio
Other congenital malformations, not elsewhere classified	XVII Congenital malformations, deformations and chromosomal abnormalities (Q17)	angl4	rs746226153	Other congenital malformations, not elsewhere classified	830141	352	-0.505449	0.321576	0.116	0.603234	0.155091	2.34631	Wald ratio
Other cranial nerve disorders in other disorders	VI Diseases of the nervous system (G6_)	angl4	rs746226153	Other cranial nerve disorders in other disorders	781146	195	-0.500494	0.564162	0.375	0.606231	0.0559424	6.56955	Wald ratio
Other crystal arthropathies	XIII Diseases of the musculoskeletal system and connective tissue (M13_)	angl4	rs746226153	Other crystal arthropathies	679428	1025	0.127849	0.229214	0.577	1.13638	0.431574	2.99222	Wald ratio
Other demyelinating diseases of the central nervous system	VI Diseases of the nervous system (G6_)	angl4	rs746226153	Other demyelinating diseases of the central nervous system	830984	1469	-0.0594646	0.148583	0.689	0.942269	0.503054	1.76496	Wald ratio
Other diseases of anus and rectum	XI Diseases of the digestive system (K11_)	angl4	rs746226153	Other diseases of anus and rectum	760823	37715	0.0200198	0.0491873	0.684	1.02022	0.82883	1.25581	Wald ratio
Other diseases of appendix	XI Diseases of the digestive system (K11_)	angl4	rs746226153	Other diseases of appendix	798943	644	-0.203171	0.271944	0.455	0.816139	0.258768	2.57406	Wald ratio
Other diseases of biliary tract	XI Diseases of the digestive system (K11_)	angl4	rs746226153	Other diseases of biliary tract	784689	5108	0.0439047	0.0988714	0.657	1.04488	0.688174	1.58649	Wald ratio
Other diseases of blood and blood-forming organs	III Diseases of the blood and blood-forming organs and certain disorders involving the immune mechanism (D3_)	angl4	rs746226153	Other diseases of blood and blood-forming organs	827329	2837	0.271555	0.109691	0.0133	1.312	0.825501	2.08522	Wald ratio
Other diseases of gallbladder	XI Diseases of the digestive system (K11_)	angl4	rs746226153	Other diseases of gallbladder	783473	3503	0.0495043	0.140723	0.725	1.05075	0.579905	1.90389	Wald ratio
Other diseases of intestine	XI Diseases of the digestive system (K11_)	angl4	rs746226153	Other diseases of intestine	753418	22222	0.176412	0.0854194	0.0389	1.19293	0.831613	1.71123	Wald ratio
Other diseases of jaws	XI Diseases of the digestive system (K11_)	angl4	rs746226153	Other diseases of jaws	694912	2544	0.0134787	0.108351	0.901	1.01357	0.64135	1.60182	Wald ratio
Other diseases of lip and oral mucosa	XI Diseases of the digestive system (K11_)	angl4	rs746226153	Other diseases of lip and oral mucosa	698152	8808	0.0303765	0.0690512	0.66	1.03084	0.770061	1.37994	Wald ratio
Other diseases of liver	XI Diseases of the digestive system (K11_)	angl4	rs746226153	Other diseases of liver	826394	10386	-0.140733	0.0675088	0.0371	0.868721	0.653194	1.15536	Wald ratio
Other diseases of pericardium	IX Diseases of the circulatory system (I9_)	angl4	rs746226153	Other diseases of pericardium	733924	2708	-0.205649	0.143559	0.152	0.814119	0.44396	1.49291	Wald ratio
Other diseases of peritoneum	XI Diseases of the digestive system (K11_)	angl4	rs746226153	Other diseases of peritoneum	830775	5692	-0.0476213	0.132356	0.719	0.953495	0.54516	1.66768	Wald ratio
Other diseases of spinal cord	VI Diseases of the nervous system (G6_)	angl4	rs746226153	Other diseases of spinal cord	803613	1641	0.170961	0.166666	0.305	1.18644	0.586835	2.39872	Wald ratio
Other diseases of stomach and duodenum	XI Diseases of the digestive system (K11_)	angl4	rs746226153	Other diseases of stomach and duodenum	741730	11806	0.0673933	0.113596	0.553	1.06972	0.662046	1.72842	Wald ratio
Other diseases of the digestive system	XI Diseases of the digestive system (K11_)	angl4	rs746226153	Other diseases of the digestive system	826458	23605	-0.0237859	0.0472928	0.615	0.976495	0.79968	1.1924	Wald ratio
Other disorders of bladder	XIV Diseases of the genitourinary system (N14_)	angl4	rs746226153	Other disorders of bladder	763906	14166	-0.0476213	0.0804716	0.554	0.953495	0.678737	1.33948	Wald ratio
Other disorders of bone density and structure	XIII Diseases of the musculoskeletal system and connective tissue (M13_)	angl4	rs746226153	Other disorders of bone density and structure	812325	1544	0.192269	0.1836	0.295	1.212	0.558092	2.63207	Wald ratio
Other disorders of breast	XIV Diseases of the genitourinary system (N14_)	angl4	rs746226153	Other disorders of breast	636032	5170	0.0624379	0.08229	0.448	1.06443	0.751906	1.50685	Wald ratio
Other disorders of central nervous system	VI Diseases of the nervous system (G6_)	angl4	rs746226153	Other disorders of central nervous system	803054	630	0.147175	0.278361	0.597	1.15856	0.357513	3.75442	Wald ratio
Other disorders of cornea	VII Diseases of the eye and adnexa (H7_)	angl4	rs746226153	Other disorders of cornea	813954	3671	-0.144697	0.0950682	0.128	0.865284	0.579116	1.29286	Wald ratio
Other disorders of Eustachian tube	VIII Diseases of the ear and mastoid process (H8_)	angl4	rs746226153	Other disorders of Eustachian tube	805943	963	0.153121	0.1804	0.396	1.16547	0.543968	2.49704	Wald ratio
Other disorders of fluid, electrolyte and acid-base balance	IV Endocrine, nutritional and metabolic diseases (E4_)	angl4	rs746226153	Other disorders of fluid, electrolyte and acid-base balance	783293	18627	-0.0200693	0.0489811	0.682	0.980131	0.796954	1.20541	Wald ratio
Other disorders of gingiva or/and edentulous alveolar ridge	XI Diseases of the digestive system (K11_)	angl4	rs746226153	Other disorders of gingiva or/and edentulous alveolar ridge	694224	1821	-0.0951434	0.130805	0.467	0.909243	0.523277	1.57989	Wald ratio
Other disorders of male genital organs	XIV Diseases of the genitourinary system (N14_)	angl4	rs746226153	Other disorders of male genital organs	551723	4224	-0.095639	0.150094	0.524	0.908792	0.482094	1.71316	Wald ratio
Other disorders of optic [2nd] nerve and visual pathways	VII Diseases of the eye and adnexa (H7_)	angl4	rs746226153	Other disorders of optic [2nd] nerve and visual pathways	831560	2256	-0.0350346	0.116692	0.764	0.965572	0.589828	1.58068	Wald ratio
Other disorders of penis	XIV Diseases of the genitourinary system (N14_)	angl4	rs746226153	Other disorders of penis	553591	5369	0.146679	0.0917783	0.11	1.15798	0.785858	1.70632	Wald ratio
Other disorders of pigmentation	XII Diseases of the skin and subcutaneous tissue (L12_)	angl4	rs746226153	Other disorders of pigmentation	807215	2129	-0.116947	0.146275	0.424	0.889632	0.479605	1.6502	Wald ratio
Other disorders of prostate	XIV Diseases of the genitourinary system (N14_)	angl4	rs746226153	Other disorders of prostate	302579	2678	-0.126362	0.158052	0.424	0.881295	0.452056	1.71811	Wald ratio
Other disorders of skin and subcutaneous tissue, not elsewhere classified	XII Diseases of the skin and subcutaneous tissue (L12_)	angl4	rs746226153	Other disorders of skin and subcutaneous tissue, not elsewhere classified	810797	11457	-0.0241823	0.0734564	0.742	0.976108	0.71573	1.33121	Wald ratio
Other disorders of teeth and supporting structures	XI Diseases of the digestive system (K11_)	angl4	rs746226153	Other disorders of teeth and supporting structures	691090	10681	-0.0525271	0.0581057	0.366	0.948829	0.742333	1.21277	Wald ratio
Other disorders of the genitourinary system	XIV Diseases of the genitourinary system (N14_)	angl4	rs746226153	Other disorders of the genitourinary system	832712	5270	-0.183845	0.0827476	0.0263	0.832065	0.586631	1.18018	Wald ratio
Other disorders of veins	IX Diseases of the circulatory system (I9_)	angl4	rs746226153	Other disorders of veins	791567	14548	-0.0787906	0.0439783	0.0732	0.924233	0.767552	1.1129	Wald ratio
Other disorders of white blood cells	III Diseases of the blood and blood-forming organs and certain disorders involving the immune mechanism (D3_)	angl4	rs746226153	Other disorders of white blood cells	817666	2050	-0.00758174	0.123379	0.951	0.992447	0.589362	1.67122	Wald ratio
Other eating disorders	V Mental and behavioural disorders (F5_)	angl4	rs746226153	Other eating disorders	822757	1836	0.0743308	0.120402	0.537	1.07716	0.647763	1.79121	Wald ratio
Other embolism and thrombosis	IX Diseases of the circulatory system (I9_)	angl4	rs746226153	Other embolism and thrombosis	781865	4737	-0.129336	0.0781892	0.0981	0.878679	0.631539	1.22253	Wald ratio
Other enthesopathies	XIII Diseases of the musculoskeletal system and connective tissue (M13_)	angl4	rs746226153	Other enthesopathies	731841	12737	-0.0768085	0.047381	0.105	0.926067	0.758101	1.13125	Wald ratio
Other epidermal thickening	XII Diseases of the skin and subcutaneous tissue (L12_)	angl4	rs746226153	Other epidermal thickening	807284	2105	-0.112983	0.139803	0.419	0.893166	0.494855	1.61208	Wald ratio
Other erythematous conditions	XII Diseases of the skin and subcutaneous tissue (L12_)	angl4	rs746226153	Other erythematous conditions	819700	1654	0.343904	0.162122	0.0339	1.41044	0.711145	2.79739	Wald ratio
Other facial nerve disorders	VI Diseases of the nervous system (G6_)	angl4	rs746226153	Other facial nerve disorders	761756	1879	-0.379583	0.171527	0.0269	0.684147	0.331513	1.41188	Wald ratio
Other female pelvic inflammatory diseases	XIV Diseases of the genitourinary system (N14_)	angl4	rs746226153	Other female pelvic inflammatory diseases	631574	8785	-0.0367194	0.0681458	0.59	0.963947	0.722847	1.28546	Wald ratio
Other follicular disorders	XII Diseases of the skin and subcutaneous tissue (L12_)	angl4	rs746226153	Other follicular disorders	816810	2642	0.010109	0.105968	0.924	1.01016	0.645658	1.58044	Wald ratio
Other functional intestinal disorders	XI Diseases of the digestive system (K11_)	angl4	rs746226153	Other functional intestinal disorders	767842	32508	-0.0407333	0.0388163	0.294	0.960085	0.814902	1.13113	Wald ratio
Other hammer toe(s) (acquired)	XIII Diseases of the musculoskeletal system and connective tissue (M13_)	angl4	rs746226153	Other hammer toe(s) (acquired)	674738	8367	-0.0458373	0.0667082	0.492	0.955197	0.720649	1.26608	Wald ratio
Other headache syndromes	VI Diseases of the nervous system (G6_)	angl4	rs746226153	Other headache syndromes	750818	18115	0.00145688	0.0387384	0.97	1.00146	0.850298	1.17949	Wald ratio
Other hearing loss	VIII Diseases of the ear and mastoid process (H8_)	angl4	rs746226153	Other hearing loss	792597	13949	-0.123389	0.0524734	0.0187	0.88392	0.708199	1.10324	Wald ratio
Other inflammation of eyelid	VII Diseases of the eye and adnexa (H7_)	angl4	rs746226153	Other inflammation of eyelid	800526	4526	-0.100099	0.0819657	0.222	0.904748	0.639985	1.27904	Wald ratio
Other inflammatory liver diseases	XI Diseases of the digestive system (K11_)	angl4	rs746226153	Other inflammatory liver diseases	822767	2888	0.147175	0.111285	0.186	1.15856	0.724063	1.85378	Wald ratio
Other intervertebral disc disorders	XIII Diseases of the musculoskeletal system and connective tissue (M13_)	angl4	rs746226153	Other intervertebral disc disorders	756970	50722	0.0388998	0.0264251	0.141	1.03967	0.929865	1.16243	Wald ratio
Other intracranial haemorrhages	IX Diseases of the circulatory system (I9_)	angl4	rs746226153	Other intracranial haemorrhages	796039	1411	-0.256689	0.177001	0.147	0.773609	0.366295	1.63385	Wald ratio
Other keratitis	VII Diseases of the eye and adnexa (H7_)	angl4	rs746226153	Other keratitis	814720	3866	-0.00827549	0.0845174	0.922	0.991759	0.694013	1.41724	Wald ratio
Other local infections of skin and subcutaneous tissue	XII Diseases of the skin and subcutaneous tissue (L12_)	angl4	rs746226153	Other local infections of skin and subcutaneous tissue	812302	4707	-0.00748263	0.0890038	0.933	0.992545	0.681525	1.4455	Wald ratio
Other localized connective tissue disorders	XII Diseases of the skin and subcutaneous tissue (L12_)	angl4	rs746226153	Other localized connective tissue disorders	806573	698	0.292368	0.222076	0.188	1.3396	0.524321	3.42256	Wald ratio
Other malignant neoplasms of skin (=non-melanoma skin cancer) (controls excluding all cancers)	II Neoplasms, from cancer register (ICD-O-3)	angl4	rs746226153	Other malignant neoplasms of skin (=non-melanoma skin cancer) (controls excluding all cancers)	681607	39885	0.0319622	0.0401508	0.426	1.03248	0.871422	1.2233	Wald ratio
Other maternal diseases classifiable elsewhere but complicating pregnancy, childbirth and the puerperium	XV Pregnancy, childbirth and the puerperium (O15_)	angl4	rs746226153	Other maternal diseases classifiable elsewhere but complicating pregnancy, childbirth and the puerperium	650395	15706	-0.00230921	0.0438484	0.958	0.997693	0.829014	1.20069	Wald ratio
Other mental disorders due to brain damage and dysfunction and to physical disease	V Mental and behavioural disorders (F5_)	angl4	rs746226153	Other mental disorders due to brain damage and dysfunction and to physical disease	812476	3764	-0.0857282	0.086563	0.322	0.917844	0.636763	1.323	Wald ratio
Other noninfective disorders of lymphatic vessels and lymph nodes	IX Diseases of the circulatory system (I9_)	angl4	rs746226153	Other noninfective disorders of lymphatic vessels and lymph nodes	778645	1951	0.120416	0.16082	0.454	1.12797	0.571858	2.22486	Wald ratio
Other noninfective gastroenteritis and colitis	XI Diseases of the digestive system (K11_)	angl4	rs746226153	Other noninfective gastroenteritis and colitis	822333	26629	-0.0182358	0.0536648	0.734	0.981929	0.782776	1.23175	Wald ratio
Other noninflammatory disorders of cervix uteri	XIV Diseases of the genitourinary system (N14_)	angl4	rs746226153	Other noninflammatory disorders of cervix uteri	533626	3498	-0.185331	0.133165	0.164	0.830829	0.473406	1.45811	Wald ratio
Other noninflammatory disorders of uterus, except cervix	XIV Diseases of the genitourinary system (N14_)	angl4	rs746226153	Other noninflammatory disorders of uterus, except cervix	541535	15193	-0.0728442	0.0578549	0.208	0.929746	0.728174	1.18712	Wald ratio
Other noninflammatory disorders of vagina	XIV Diseases of the genitourinary system (N14_)	angl4	rs746226153	Other noninflammatory disorders of vagina	534703	4281	0.0678888	0.100652	0.5	1.07025	0.699597	1.63727	Wald ratio
Other noninflammatory disorders of vulva and perineum	XIV Diseases of the genitourinary system (N14_)	angl4	rs746226153	Other noninflammatory disorders of vulva and perineum	535097	5158	-0.057978	0.0914301	0.526	0.943671	0.641359	1.38848	Wald ratio
Other nonscarring hair loss	XII Diseases of the skin and subcutaneous tissue (L12_)	angl4	rs746226153	Other nonscarring hair loss	814863	337	0.154113	0.329512	0.64	1.16662	0.29005	4.69232	Wald ratio
Other obstructive and reflux uropathy	XIV Diseases of the genitourinary system (N14_)	angl4	rs746226153	Other obstructive and reflux uropathy	773567	7612	-0.0329533	0.0785921	0.675	0.967584	0.694256	1.34852	Wald ratio
Other osteochondropathies	XIII Diseases of the musculoskeletal system and connective tissue (M13_)	angl4	rs746226153	Other osteochondropathies	827831	2620	0.113974	0.104844	0.277	1.12072	0.719736	1.74511	Wald ratio
Other peripheral vascular diseases	IX Diseases of the circulatory system (I9_)	angl4	rs746226153	Other peripheral vascular diseases	804997	7267	-0.0535182	0.101222	0.597	0.947889	0.618124	1.45358	Wald ratio
Other pleural conditions	X Diseases of the respiratory system (J10_)	angl4	rs746226153	Other pleural conditions	819206	3608	-0.0146679	0.0896253	0.87	0.985439	0.674872	1.43893	Wald ratio
Other reaction to severe stress, and adjustment disorders	V Mental and behavioural disorders (F5_)	angl4	rs746226153	Other reaction to severe stress, and adjustment disorders	803811	15864	-0.0234885	0.042001	0.576	0.976785	0.817998	1.1664	Wald ratio
Other salmonella infections	I Certain infectious and parasitic diseases (AB1_)	angl4	rs746226153	Other salmonella infections	788896	1263	0.0429632	0.14436	0.766	1.0439	0.567341	1.92076	Wald ratio
Other septicaemia	I Certain infectious and parasitic diseases (AB1_)	angl4	rs746226153	Other septicaemia	797289	19043	-0.0482159	0.0444459	0.278	0.952928	0.789821	1.14972	Wald ratio
Other sleep disorders	VI Diseases of the nervous system (G6_)	angl4	rs746226153	Other sleep disorders	736922	10145	0.0931613	0.0823612	0.258	1.09764	0.775133	1.55433	Wald ratio
Other soft tissue disorders, not elsewhere classified	XIII Diseases of the musculoskeletal system and connective tissue (M13_)	angl4	rs746226153	Other soft tissue disorders, not elsewhere classified	768200	52121	-0.00926657	0.0249198	0.71	0.990776	0.89179	1.10075	Wald ratio
Other specified congenital malformation syndromes affecting multiple systems	XVII Congenital malformations, deformations and chromosomal abnormalities (Q17)	angl4	rs746226153	Other specified congenital malformation syndromes affecting multiple systems	830393	629	0.103072	0.224398	0.646	1.10857	0.429663	2.86022	Wald ratio
Other strabismus	VII Diseases of the eye and adnexa (H7_)	angl4	rs746226153	Other strabismus	822582	9083	0.0179881	0.0550833	0.744	1.01815	0.806803	1.28486	Wald ratio
Other/unspecified seropositive rheumatoid arthritis	Rheuma endpoints	angl4	rs746226153	Other/unspecified seropositive rheumatoid arthritis	786055	10852	-0.0500494	0.0523451	0.339	0.951182	0.762504	1.18655	Wald ratio
Otitis externa	VIII Diseases of the ear and mastoid process (H8_)	angl4	rs746226153	Otitis externa	828539	7861	-0.130327	0.0593503	0.0281	0.877809	0.683168	1.1279	Wald ratio
Otosclerosis	VIII Diseases of the ear and mastoid process (H8_)	angl4	rs746226153	Otosclerosis	811344	3237	-0.00961345	0.102121	0.925	0.990433	0.643418	1.5246	Wald ratio
Ovarian cyst	XIV Diseases of the genitourinary system (N14_)	angl4	rs746226153	Ovarian cyst	334040	28170	-0.130822	0.0395449	0.000939	0.877374	0.742409	1.03687	Wald ratio
Ovarian dysfunction	IV Endocrine, nutritional and metabolic diseases (E4_)	angl4	rs746226153	Ovarian dysfunction	637004	2691	-0.10555	0.10483	0.314	0.89983	0.57791	1.40107	Wald ratio
Pain (limb, back, neck, head abdominally)	Miscellaneous, not yet classified endpoints	angl4	rs746226153	Pain (limb, back, neck, head abdominally)	784267	279543	-0.0204162	0.0158954	0.199	0.979791	0.916167	1.04783	Wald ratio
Pain and other conditions associated with female genital organs and menstrual cycle	XIV Diseases of the genitourinary system (N14_)	angl4	rs746226153	Pain and other conditions associated with female genital organs and menstrual cycle	539902	11360	-0.0555003	0.0584078	0.342	0.946012	0.739185	1.21071	Wald ratio
Pain in joint	XIII Diseases of the musculoskeletal system and connective tissue (M13_)	angl4	rs746226153	Pain in joint	673643	40318	-0.0045986	0.0307184	0.881	0.995412	0.874285	1.13332	Wald ratio
Pain in limb	XIII Diseases of the musculoskeletal system and connective tissue (M13_)	angl4	rs746226153	Pain in limb	754144	41628	-0.00135778	0.0292692	0.963	0.998643	0.882509	1.13006	Wald ratio
Palatinal maxillary canine	XI Diseases of the digestive system (K11_)	angl4	rs746226153	Palatinal maxillary canine	832712	2208	-0.231417	0.373017	0.535	0.793409	0.164148	3.83494	Wald ratio
Palmar fascial fibromatosis [Dupuytren]	XIII Diseases of the musculoskeletal system and connective tissue (M13_)	angl4	rs746226153	Palmar fascial fibromatosis [Dupuytren]	696314	9776	0.0150148	0.0687017	0.827	1.01513	0.759442	1.3569	Wald ratio
Paralytic ileus and intestinal obstruction	XI Diseases of the digestive system (K11_)	angl4	rs746226153	Paralytic ileus and intestinal obstruction	674164	14513	-0.0100594	0.0528347	0.849	0.989991	0.791975	1.23752	Wald ratio
Paralytic strabismus	VII Diseases of the eye and adnexa (H7_)	angl4	rs746226153	Paralytic strabismus	806829	2438	-0.114469	0.110217	0.299	0.891839	0.559892	1.42059	Wald ratio
Parkinson's disease	VI Diseases of the nervous system (G6_)	angl4	rs746226153	Parkinson's disease	817090	6341	0.0125371	0.0742978	0.866	1.01262	0.739866	1.38592	Wald ratio
Paroxysmal tachycardia	IX Diseases of the circulatory system (I9_)	angl4	rs746226153	Paroxysmal tachycardia	641684	14475	0.0494052	0.0513515	0.336	1.05065	0.84578	1.30514	Wald ratio
Peptic ulcer	XI Diseases of the digestive system (K11_)	angl4	rs746226153	Peptic ulcer	770884	768	0.0213577	0.293551	0.942	1.02159	0.295655	3.52993	Wald ratio
Perforation of tympanic membrane	VIII Diseases of the ear and mastoid process (H8_)	angl4	rs746226153	Perforation of tympanic membrane	804889	4228	0.0454409	0.089588	0.612	1.04649	0.716794	1.52783	Wald ratio
Perineal laceration during delivery	XV Pregnancy, childbirth and the puerperium (O15_)	angl4	rs746226153	Perineal laceration during delivery	602893	10981	0.083746	0.0688723	0.224	1.08735	0.812889	1.45449	Wald ratio
Peripheral retinal degeneration	VII Diseases of the eye and adnexa (H7_)	angl4	rs746226153	Peripheral retinal degeneration	782273	1088	0.164023	0.165963	0.323	1.17824	0.58451	2.37507	Wald ratio
Persistent delusional disorders	V Mental and behavioural disorders (F5_)	angl4	rs746226153	Persistent delusional disorders	821471	2789	-0.000362734	0.0964731	0.997	0.999637	0.665078	1.50249	Wald ratio
Phakomatoses, not elsewhere classified	XVII Congenital malformations, deformations and chromosomal abnormalities (Q17)	angl4	rs746226153	Phakomatoses, not elsewhere classified	830232	496	-0.350346	0.274593	0.202	0.704444	0.220869	2.24677	Wald ratio
Phlebitis and thrombophlebitis (not including DVT)	IX Diseases of the circulatory system (I9_)	angl4	rs746226153	Phlebitis and thrombophlebitis (not including DVT)	745797	12480	-0.0265609	0.0588952	0.652	0.973789	0.759325	1.24883	Wald ratio
Phobic anxiety disorders	V Mental and behavioural disorders (F5_)	angl4	rs746226153	Phobic anxiety disorders	793432	5743	-0.106541	0.0723745	0.141	0.898938	0.662165	1.22038	Wald ratio
Pilonidal cyst	XII Diseases of the skin and subcutaneous tissue (L12_)	angl4	rs746226153	Pilonidal cyst	799266	3662	-0.103072	0.0894116	0.249	0.902062	0.618329	1.31599	Wald ratio
Placenta praevia	XV Pregnancy, childbirth and the puerperium (O15_)	angl4	rs746226153	Placenta praevia	604755	1585	-0.11546	0.133469	0.387	0.890956	0.507014	1.56564	Wald ratio
Pleural plaque	X Diseases of the respiratory system (J10_)	angl4	rs746226153	Pleural plaque	819037	4148	0.150148	0.0897132	0.0942	1.16201	0.795497	1.69738	Wald ratio
Pneumonitis due to solids and liquids	X Diseases of the respiratory system (J10_)	angl4	rs746226153	Pneumonitis due to solids and liquids	830562	3553	0.22547	0.0870449	0.00959	1.25291	0.867452	1.80965	Wald ratio
Pneumothorax	X Diseases of the respiratory system (J10_)	angl4	rs746226153	Pneumothorax	818166	3247	0.145193	0.10705	0.175	1.15626	0.735672	1.81731	Wald ratio
Polyarteritis nodosa and related conditions	XIII Diseases of the musculoskeletal system and connective tissue (M13_)	angl4	rs746226153	Polyarteritis nodosa and related conditions	820293	509	-0.14222	0.244011	0.56	0.867431	0.309472	2.43135	Wald ratio
Polyarthrosis	XIII Diseases of the musculoskeletal system and connective tissue (M13_)	angl4	rs746226153	Polyarthrosis	690194	12389	-0.0397918	0.0630552	0.528	0.96099	0.736292	1.25426	Wald ratio
Polycystic ovarian syndrome	IV Endocrine, nutritional and metabolic diseases (E4_)	angl4	rs746226153	Polycystic ovarian syndrome	445738	1884	-0.237363	0.120947	0.0497	0.788705	0.473205	1.31456	Wald ratio
Polycythaemia vera	Other, not yet classified endpoints (same as #MISC)	angl4	rs746226153	Polycythaemia vera	725716	1452	-0.0424677	0.160248	0.791	0.958421	0.487077	1.88588	Wald ratio
Polymyalgia rheumatica	XIII Diseases of the musculoskeletal system and connective tissue (M13_)	angl4	rs746226153	Polymyalgia rheumatica	823757	5571	-0.0936568	0.0831477	0.26	0.910595	0.640913	1.29375	Wald ratio
Polyp of the female genital tract	XIV Diseases of the genitourinary system (N14_)	angl4	rs746226153	Polyp of the female genital tract	352957	27574	-0.0182854	0.0443321	0.68	0.981881	0.814209	1.18408	Wald ratio
Post-traumatic stress disorder	V Mental and behavioural disorders (F5_)	angl4	rs746226153	Post-traumatic stress disorder	740786	2802	-0.0525271	0.0964434	0.586	0.948829	0.631353	1.42595	Wald ratio
Postmenopausal atrophic vaginitis	XIV Diseases of the genitourinary system (N14_)	angl4	rs746226153	Postmenopausal atrophic vaginitis	313744	7874	0.0428145	0.0662321	0.518	1.04374	0.789038	1.38067	Wald ratio
Postmenopausal bleeding	XIV Diseases of the genitourinary system (N14_)	angl4	rs746226153	Postmenopausal bleeding	328414	22544	-0.00847371	0.0502171	0.866	0.991562	0.80205	1.22585	Wald ratio
Postpartum haemorrhage	XV Pregnancy, childbirth and the puerperium (O15_)	angl4	rs746226153	Postpartum haemorrhage	407366	10577	0.0405351	0.054136	0.454	1.04137	0.828509	1.30891	Wald ratio
Postpartum haemorrhage	XV Pregnancy, childbirth and the puerperium (O15_)	angl4	rs746226153	Postpartum haemorrhage ALLW	451635	10577	0.0339444	0.0532719	0.524	1.03453	0.826076	1.29558	Wald ratio
Postpartum haemorrhage	XV Pregnancy, childbirth and the puerperium (O15_)	angl4	rs746226153	Postpartum haemorrhage LB	390265	10577	0.0164519	0.0540882	0.761	1.01659	0.808957	1.27751	Wald ratio
Postprocedural disorders of digestive system, not elsewhere classified	XI Diseases of the digestive system (K11_)	angl4	rs746226153	Postprocedural disorders of digestive system, not elsewhere classified	815826	2862	-0.0555003	0.165919	0.738	0.946012	0.469392	1.90659	Wald ratio
Postprocedural disorders of ear and mastoid process, not elsewhere classified	VIII Diseases of the ear and mastoid process (H8_)	angl4	rs746226153	Postprocedural disorders of ear and mastoid process, not elsewhere classified	783101	336	-0.286421	0.331096	0.387	0.750946	0.185459	3.04068	Wald ratio
Postprocedural disorders of eye and adnexa, not elsewhere classified	VII Diseases of the eye and adnexa (H7_)	angl4	rs746226153	Postprocedural disorders of eye and adnexa, not elsewhere classified	832712	308	0.41427	0.67104	0.537	1.51327	0.0889121	25.7555	Wald ratio
Postprocedural disorders of nervous system	VI Diseases of the nervous system (G6_)	angl4	rs746226153	Postprocedural disorders of nervous system	805156	2659	-0.0048761	0.102345	0.962	0.995136	0.645865	1.53329	Wald ratio
Postprocedural endocrine and metabolic disorders, not elsewhere classified	IV Endocrine, nutritional and metabolic diseases (E4_)	angl4	rs746226153	Postprocedural endocrine and metabolic disorders, not elsewhere classified	776615	5512	-0.0629334	0.080091	0.432	0.939006	0.669498	1.317	Wald ratio
Postprocedural musculoskeletal disorders, not elsewhere classified	XIII Diseases of the musculoskeletal system and connective tissue (M13_)	angl4	rs746226153	Postprocedural musculoskeletal disorders, not elsewhere classified	830176	2502	-0.0753219	0.112195	0.502	0.927445	0.577401	1.4897	Wald ratio
Postviral fatigue syndrome	VI Diseases of the nervous system (G6_)	angl4	rs746226153	Postviral fatigue syndrome	799360	929	0.00753219	0.353492	0.983	1.00756	0.226374	4.48452	Wald ratio
Pre-eclampsia	XV Pregnancy, childbirth and the puerperium (O15_)	angl4	rs746226153	Pre-eclampsia	639865	7691	-0.0328542	0.0592132	0.579	0.96768	0.753548	1.24266	Wald ratio
Pre-eclampsia or eclampsia	XV Pregnancy, childbirth and the puerperium (O15_)	angl4	rs746226153	Pre-eclampsia or eclampsia	446364	8509	-0.030327	0.0568934	0.594	0.970128	0.762893	1.23366	Wald ratio
Pregnancy hypertension	XV Pregnancy, childbirth and the puerperium (O15_)	angl4	rs746226153	Pregnancy hypertension	457833	18134	-0.0321109	0.0404248	0.427	0.968399	0.816393	1.14871	Wald ratio
Premature rupture of membranes	XV Pregnancy, childbirth and the puerperium (O15_)	angl4	rs746226153	Premature rupture of membranes	611448	9173	-0.0218037	0.0565859	0.7	0.978432	0.770424	1.2426	Wald ratio
Premenstrual syndrome	XIV Diseases of the genitourinary system (N14_)	angl4	rs746226153	Premenstrual syndrome	306331	461	-0.331515	0.294316	0.26	0.717835	0.207077	2.48839	Wald ratio
Preterm labour and delivery	XV Pregnancy, childbirth and the puerperium (O15_)	angl4	rs746226153	Preterm labour and delivery	406837	10048	-0.0219028	0.0539944	0.685	0.978335	0.778826	1.22895	Wald ratio
Previous suicide attempt	XXI Factors influencing health status and contact with health services (Z21_)	angl4	rs746226153	Previous suicide attempt	832712	7728	-0.158077	0.28119	0.574	0.853784	0.260335	2.80003	Wald ratio
Primary angle-closure glaucoma	VII Diseases of the eye and adnexa (H7_)	angl4	rs746226153	Primary angle-closure glaucoma	798038	2228	0.000877103	0.139965	0.995	1.00088	0.554154	1.80772	Wald ratio
Primary biliary cholangitis (PBC)	Gastrointestinal endpoints	angl4	rs746226153	Primary biliary cholangitis (PBC)	715829	923	0.278493	0.197731	0.159	1.32114	0.5731	3.04555	Wald ratio
Primary open-angle glaucoma, strict	VII Diseases of the eye and adnexa (H7_)	angl4	rs746226153	Primary open-angle glaucoma, strict	812084	11407	0.0119425	0.0559579	0.831	1.01201	0.798983	1.28185	Wald ratio
Pruritus	XII Diseases of the skin and subcutaneous tissue (L12_)	angl4	rs746226153	Pruritus	790892	4257	-0.00619423	0.0881825	0.944	0.993825	0.684775	1.44235	Wald ratio
Psoriasis	XII Diseases of the skin and subcutaneous tissue (L12_)	angl4	rs746226153	Psoriasis	827373	20788	-0.0454904	0.0503218	0.366	0.955529	0.772562	1.18183	Wald ratio
Psoriatic arthropathies	XIII Diseases of the musculoskeletal system and connective tissue (M13_)	angl4	rs746226153	Psoriatic arthropathies	674246	4424	-0.10109	0.0853047	0.236	0.903852	0.630397	1.29593	Wald ratio
Pulmonary embolism	IX Diseases of the circulatory system (I9_)	angl4	rs746226153	Pulmonary embolism	827662	14765	0.0411297	0.0513334	0.423	1.04199	0.838874	1.29428	Wald ratio
Pulmonary oedema	X Diseases of the respiratory system (J10_)	angl4	rs746226153	Pulmonary oedema	812342	1122	0.130327	0.212146	0.539	1.1392	0.464986	2.791	Wald ratio
Hypercholesterolemia	IV Endocrine, nutritional and metabolic diseases (E4_)	angl4	rs746226153	Pure hypercholesterolaemia	799694	71065	-0.126858	0.0328576	0.000113	0.880859	0.766712	1.012	Wald ratio
Purpura and other haemorrhagic conditions	III Diseases of the blood and blood-forming organs and certain disorders involving the immune mechanism (D3_)	angl4	rs746226153	Purpura and other haemorrhagic conditions	829261	6524	-0.0882059	0.0768395	0.251	0.915572	0.661818	1.26662	Wald ratio
Pyothorax	X Diseases of the respiratory system (J10_)	angl4	rs746226153	Pyothorax	832330	1621	0.131813	0.145509	0.365	1.1409	0.617056	2.10944	Wald ratio
Recurrent and persistent haematuria	XIV Diseases of the genitourinary system (N14_)	angl4	rs746226153	Recurrent and persistent haematuria	826841	1001	-0.28097	0.324795	0.387	0.755051	0.191502	2.977	Wald ratio
Recurrent dislocation of patella	XIII Diseases of the musculoskeletal system and connective tissue (M13_)	angl4	rs746226153	Recurrent dislocation of patella	678222	1922	-0.0184836	0.116557	0.874	0.981686	0.600013	1.60615	Wald ratio
Recurring oral aphthae	XI Diseases of the digestive system (K11_)	angl4	rs746226153	Recurring oral aphthae	826604	1917	0.216055	0.137081	0.115	1.24117	0.695617	2.21459	Wald ratio
Recurring oral aphthae, including avohilmo	XI Diseases of the digestive system (K11_)	angl4	rs746226153	Recurring oral aphthae, including avohilmo	826604	4551	-0.0192765	0.0797483	0.809	0.980908	0.700387	1.37378	Wald ratio
Renal agenesis and other reduction defects of kidney	XVII Congenital malformations, deformations and chromosomal abnormalities (Q17)	angl4	rs746226153	Renal agenesis and other reduction defects of kidney	831120	289	0.664022	0.437416	0.129	1.94259	0.306187	12.3247	Wald ratio
Respiratory disorders in diseases classified elsewhere	Interstitial lung disease endpoints	angl4	rs746226153	Respiratory disorders in diseases classified elsewhere	832712	640	-0.220019	0.264779	0.406	0.802503	0.262263	2.4556	Wald ratio
Retention of urine	XVIII Symptoms, signs and abnormal clinical and laboratory findings, not elsewhere classified (R18_)	angl4	rs746226153	Retention of urine	792798	22053	-0.00916746	0.04599	0.842	0.990874	0.815933	1.20332	Wald ratio
Retinal haemorrhage	VII Diseases of the eye and adnexa (H7_)	angl4	rs746226153	Retinal haemorrhage	781945	760	0.389493	0.200446	0.052	1.47623	0.633078	3.44233	Wald ratio
Retinal vascular occlusion	VII Diseases of the eye and adnexa (H7_)	angl4	rs746226153	Retinal vascular occlusion	800816	4313	0.0202675	0.0847531	0.811	1.02047	0.713397	1.45973	Wald ratio
Rheumatism, unspecified	XIII Diseases of the musculoskeletal system and connective tissue (M13_)	angl4	rs746226153	Rheumatism, unspecified	692628	6090	-0.0678888	0.0729425	0.352	0.934364	0.686611	1.27152	Wald ratio
Right bundle-branch block	IX Diseases of the circulatory system (I9_)	angl4	rs746226153	Right bundle-branch block	700074	3263	0.182854	0.156617	0.243	1.20064	0.619604	2.32654	Wald ratio
Sacroiliitis, not elsewhere classified	XIII Diseases of the musculoskeletal system and connective tissue (M13_)	angl4	rs746226153	Sacroiliitis, not elsewhere classified	667709	1701	-0.178394	0.127572	0.162	0.836613	0.488097	1.43398	Wald ratio
Salpingitis and oophoritis	XIV Diseases of the genitourinary system (N14_)	angl4	rs746226153	Salpingitis and oophoritis	632173	6845	-0.0473239	0.0643375	0.462	0.953778	0.72682	1.25161	Wald ratio
Sarcoidosis	III Diseases of the blood and blood-forming organs and certain disorders involving the immune mechanism (D3_)	angl4	rs746226153	Sarcoidosis	830550	5038	-0.0569869	0.0757719	0.452	0.944606	0.685891	1.30091	Wald ratio
Scar conditions and fibrosis of skin	XII Diseases of the skin and subcutaneous tissue (L12_)	angl4	rs746226153	Scar conditions and fibrosis of skin	803303	3871	0.219028	0.149911	0.144	1.24487	0.660886	2.34487	Wald ratio
Schizoaffective disorder	V Mental and behavioural disorders (F5_)	angl4	rs746226153	Schizoaffective disorder	821754	2996	0.0355301	0.1284	0.782	1.03617	0.602411	1.78225	Wald ratio
Schizophrenia	V Mental and behavioural disorders (F5_)	angl4	rs746226153	Schizophrenia	825625	7333	0.112983	0.090327	0.211	1.11961	0.764491	1.6397	Wald ratio
Sciatica+with lumbago	XIII Diseases of the musculoskeletal system and connective tissue (M13_)	angl4	rs746226153	Sciatica+with lumbago	733990	23671	-0.0500494	0.0364737	0.17	0.951182	0.815373	1.10961	Wald ratio
Scoliosis	XIII Diseases of the musculoskeletal system and connective tissue (M13_)	angl4	rs746226153	Scoliosis	718118	3407	-0.00832505	0.0947699	0.93	0.99171	0.664567	1.47989	Wald ratio
Seborrhoeic keratosis	XII Diseases of the skin and subcutaneous tissue (L12_)	angl4	rs746226153	Seborrhoeic keratosis	809457	10354	0.0466797	0.0628985	0.458	1.04779	0.803326	1.36664	Wald ratio
Secondary hypertension	IX Diseases of the circulatory system (I9_)	angl4	rs746226153	Secondary hypertension	634006	2981	0.146679	0.0971277	0.131	1.15798	0.7683	1.74531	Wald ratio
Secondary polycythaemia	III Diseases of the blood and blood-forming organs and certain disorders involving the immune mechanism (D3_)	angl4	rs746226153	Secondary polycythaemia	815971	1041	0.393953	0.147755	0.00767	1.48283	0.79442	2.76779	Wald ratio
Secondary right heart disease	IX Diseases of the circulatory system (I9_)	angl4	rs746226153	Secondary right heart disease	814787	1890	-0.134291	0.14369	0.35	0.874336	0.476534	1.60422	Wald ratio
Secondary thrombocytopenia	III Diseases of the blood and blood-forming organs and certain disorders involving the immune mechanism (D3_)	angl4	rs746226153	Secondary thrombocytopenia	823175	438	-0.196729	0.276013	0.476	0.821413	0.256002	2.63561	Wald ratio
Senile cataract	VII Diseases of the eye and adnexa (H7_)	angl4	rs746226153	Senile cataract	811911	77654	-0.0237363	0.0260392	0.362	0.976543	0.874833	1.09008	Wald ratio
Sensorineural hearing loss	VIII Diseases of the ear and mastoid process (H8_)	angl4	rs746226153	Sensorineural hearing loss	812814	36116	-0.0151139	0.0289006	0.601	0.985	0.871808	1.11289	Wald ratio
Separation of retinal layers (serosa)	VII Diseases of the eye and adnexa (H7_)	angl4	rs746226153	Separation of retinal layers (serosa)	782486	1301	-0.163528	0.145483	0.261	0.849143	0.45931	1.56984	Wald ratio
Sequelae of cerebrovascular disease	IX Diseases of the circulatory system (I9_)	angl4	rs746226153	Sequelae of cerebrovascular disease	796555	14291	0.025322	0.046493	0.586	1.02565	0.842773	1.2482	Wald ratio
Seropositive rheumatoid arthritis, wide	Rheuma endpoints	angl4	rs746226153	Seropositive rheumatoid arthritis, wide	832707	10324	-0.0500494	0.0519135	0.335	0.951182	0.763895	1.18439	Wald ratio
Sexual dysfunction	V Mental and behavioural disorders (F5_)	angl4	rs746226153	Sexual dysfunction	821410	709	-0.0812683	0.264895	0.759	0.921946	0.301149	2.82247	Wald ratio
Shoulder lesions	XIII Diseases of the musculoskeletal system and connective tissue (M13_)	angl4	rs746226153	Shoulder lesions	758030	48756	-0.0177403	0.0277077	0.522	0.982416	0.873914	1.10439	Wald ratio
Sicca syndrome [Sjögren]	XIII Diseases of the musculoskeletal system and connective tissue (M13_)	angl4	rs746226153	Sicca syndrome [Sjögren]	814428	3396	-0.133795	0.099333	0.178	0.874769	0.575012	1.33079	Wald ratio
Single delivery by forceps and vacuum extractor	XV Pregnancy, childbirth and the puerperium (O15_)	angl4	rs746226153	Single delivery by forceps and vacuum extractor	528580	8827	0.0777996	0.0560334	0.165	1.08091	0.853101	1.36954	Wald ratio
Single spontaneous delivery	XV Pregnancy, childbirth and the puerperium (O15_)	angl4	rs746226153	Single spontaneous delivery	444376	119543	-0.0141724	0.0220821	0.521	0.985928	0.898127	1.08231	Wald ratio
SLE (Finngen)	Rheuma endpoints	angl4	rs746226153	SLE (Finngen)	719159	1495	0.11546	0.153521	0.452	1.12239	0.586848	2.14665	Wald ratio
Sleep apnoea	VI Diseases of the nervous system (G6_)	angl4	rs746226153	Sleep apnoea	829914	49522	-0.0337957	0.0254963	0.185	0.966769	0.868065	1.0767	Wald ratio
Sleep apnoea, including avohilmo	VI Diseases of the nervous system (G6_)	angl4	rs746226153	Sleep apnoea, including avohilmo	831710	52596	-0.0333497	0.0247026	0.177	0.9672	0.871369	1.07357	Wald ratio
Sleep disorders (combined)	Neurological endpoints	angl4	rs746226153	Sleep disorders (combined)	828605	56503	-0.0290881	0.0240771	0.227	0.971331	0.877405	1.07531	Wald ratio
Small cell lung cancer (controls excluding all cancers)	II Neoplasms, from cancer register (ICD-O-3)	angl4	rs746226153	Small cell lung cancer (controls excluding all cancers)	735452	977	-0.172447	0.183753	0.348	0.841603	0.387286	1.82887	Wald ratio
Smoking	Miscellaneous, not yet classified endpoints	angl4	rs746226153	Smoking	397864	32007	-0.0027106	0.0831677	0.974	0.997293	0.701875	1.41705	Wald ratio
Smoking dependency	Comorbidities of Asthma	angl4	rs746226153	Smoking dependency	823665	22949	0.0204657	0.1001	0.838	1.02068	0.668751	1.5578	Wald ratio
Somatoform disorder	V Mental and behavioural disorders (F5_)	angl4	rs746226153	Somatoform disorder	794293	6184	-0.070862	0.0668309	0.289	0.93159	0.702474	1.23543	Wald ratio
Specific development disorders of scholastic skills	V Mental and behavioural disorders (F5_)	angl4	rs746226153	Specific development disorders of scholastic skills	829124	1521	-0.0505449	0.134951	0.708	0.950711	0.537644	1.68113	Wald ratio
Specific development disorders of speech and language	V Mental and behavioural disorders (F5_)	angl4	rs746226153	Specific development disorders of speech and language	830305	1945	0.00594646	0.115671	0.959	1.00596	0.617158	1.63972	Wald ratio
Spina bifida	XVII Congenital malformations, deformations and chromosomal abnormalities (Q17)	angl4	rs746226153	Spina bifida	832136	231	-0.495539	0.62384	0.427	0.609243	0.0436937	8.49498	Wald ratio
Spinal stenosis	XIII Diseases of the musculoskeletal system and connective tissue (M13_)	angl4	rs746226153	Spinal stenosis	722628	25941	-0.000946479	0.0377551	0.98	0.999054	0.851787	1.17178	Wald ratio
Spondylolisthesis/Spondylolysis	XIII Diseases of the musculoskeletal system and connective tissue (M13_)	angl4	rs746226153	Spondylolisthesis/Spondylolysis	706742	8445	0.0659066	0.0634584	0.299	1.06813	0.816986	1.39647	Wald ratio
Spondylosis	XIII Diseases of the musculoskeletal system and connective tissue (M13_)	angl4	rs746226153	Spondylosis	737177	24408	-0.0117938	0.0361152	0.744	0.988275	0.848454	1.15114	Wald ratio
Spontaneous abortion	XV Pregnancy, childbirth and the puerperium (O15_)	angl4	rs746226153	Spontaneous abortion	602198	20025	0.0127849	0.0391501	0.744	1.01287	0.85849	1.195	Wald ratio
Spontaneous rupture of synovium and tendon	XIII Diseases of the musculoskeletal system and connective tissue (M13_)	angl4	rs746226153	Spontaneous rupture of synovium and tendon	722675	2765	0.112983	0.100095	0.259	1.11961	0.733591	1.70876	Wald ratio
Squamous cell neoplasms and carcinoma of cervix (controls excluding all cancers)	II Neoplasms, from cancer register (ICD-O-3)	angl4	rs746226153	Squamous cell neoplasms and carcinoma of cervix (controls excluding all cancers)	382119	467	0.191278	0.415172	0.645	1.2108	0.209642	6.99298	Wald ratio
Statin medication	IX Diseases of the circulatory system (I9_)	angl4	rs746226153	Statin medication	601027	203881	-0.11546	0.0194581	2.96e-09	0.890956	0.820658	0.967275	Wald ratio
Status epilepticus	VI Diseases of the nervous system (G6_)	angl4	rs746226153	Status epilepticus	734455	1292	-0.272546	0.150204	0.0696	0.761438	0.403739	1.43605	Wald ratio
Stomatitis and related lesions	XI Diseases of the digestive system (K11_)	angl4	rs746226153	Stomatitis and related lesions	695494	3806	0.1333	0.0964608	0.167	1.14259	0.760228	1.71727	Wald ratio
Streptococcal septicaemia	I Certain infectious and parasitic diseases (AB1_)	angl4	rs746226153	Streptococcal septicaemia	786301	2905	0.0906836	0.0992747	0.361	1.09492	0.719903	1.6653	Wald ratio
Streptococcus and staphylococcus as the cause of diseases classified to other chapters	I Certain infectious and parasitic diseases (AB1_)	angl4	rs746226153	Streptococcus and staphylococcus as the cause of diseases classified to other chapters	830028	5177	-0.214568	0.379694	0.572	0.80689	0.162295	4.01166	Wald ratio
STROKE	Comorbidities of Diabetes	angl4	rs746226153	STROKE	751069	45569	-0.00510405	0.0285269	0.858	0.994909	0.88197	1.12231	Wald ratio
Stroke, excluding SAH	IX Diseases of the circulatory system (I9_)	angl4	rs746226153	Stroke, excluding SAH	770093	37891	0.00173934	0.0330274	0.958	1.00174	0.871304	1.1517	Wald ratio
Subarachnoid haemmorrhage	IX Diseases of the circulatory system (I9_)	angl4	rs746226153	Subarachnoid haemmorrhage	783923	4537	-0.00299305	0.0852722	0.972	0.997011	0.695468	1.4293	Wald ratio
Sudden idiopathic hearing loss	VIII Diseases of the ear and mastoid process (H8_)	angl4	rs746226153	Sudden idiopathic hearing loss	726440	3156	-0.0867193	0.0884733	0.327	0.916934	0.63102	1.3324	Wald ratio
Syndrome of inappropriate secretion of antidiuretic hormone	IV Endocrine, nutritional and metabolic diseases (E4_)	angl4	rs746226153	Syndrome of inappropriate secretion of antidiuretic hormone	811530	364	-0.500494	0.433245	0.248	0.606231	0.0972509	3.77905	Wald ratio
Systemic sclerosis	XIII Diseases of the musculoskeletal system and connective tissue (M13_)	angl4	rs746226153	Systemic sclerosis	820566	898	-0.14222	0.189939	0.454	0.867431	0.388875	1.9349	Wald ratio
Temporomandibular joint disorders	XI Diseases of the digestive system (K11_)	angl4	rs746226153	Temporomandibular joint disorders	637250	6595	-0.0270564	0.0636957	0.671	0.973306	0.743714	1.27378	Wald ratio
Temporomandibular joint disorders, including avohilmo	XI Diseases of the digestive system (K11_)	angl4	rs746226153	Temporomandibular joint disorders, including avohilmo	820619	15225	-0.0304261	0.0417366	0.466	0.970032	0.813251	1.15704	Wald ratio
Testicular hypofunction	IV Endocrine, nutritional and metabolic diseases (E4_)	angl4	rs746226153	Testicular hypofunction	368283	971	0.218037	0.180476	0.227	1.24363	0.580267	2.66537	Wald ratio
Thyrotoxicosis with diffuse goitre	IV Endocrine, nutritional and metabolic diseases (E4_)	angl4	rs746226153	Thyrotoxicosis with diffuse goitre	754151	5400	-0.0807728	0.0733789	0.271	0.922403	0.676573	1.25756	Wald ratio
Thyrotoxicosis with toxic multinodular goitre	IV Endocrine, nutritional and metabolic diseases (E4_)	angl4	rs746226153	Thyrotoxicosis with toxic multinodular goitre	775448	1827	0.00574825	0.12065	0.962	1.00576	0.604193	1.67424	Wald ratio
Tinnitus	VIII Diseases of the ear and mastoid process (H8_)	angl4	rs746226153	Tinnitus	785312	8614	-0.00931613	0.0569242	0.87	0.990727	0.778991	1.26002	Wald ratio
Tongue abnormality	XI Diseases of the digestive system (K11_)	angl4	rs746226153	Tongue abnormality	827533	3229	-0.0936568	0.124255	0.451	0.910595	0.538757	1.53907	Wald ratio
Torticollis	XIII Diseases of the musculoskeletal system and connective tissue (M13_)	angl4	rs746226153	Torticollis	697338	651	0.215064	0.223536	0.336	1.23994	0.482333	3.18754	Wald ratio
Toxic effect of alcohol	Alcohol related diseases	angl4	rs746226153	Toxic effect of alcohol	829611	1739	0.209117	0.188394	0.267	1.23259	0.556196	2.73155	Wald ratio
Transient global amnesia	Neurological endpoints	angl4	rs746226153	Transient global amnesia	807059	3344	0.0333002	0.0968604	0.731	1.03386	0.686723	1.55648	Wald ratio
Transient ischemic attack	IX Diseases of the circulatory system (I9_)	angl4	rs746226153	Transient ischemic attack	814771	23080	0.0385033	0.0376137	0.306	1.03925	0.886591	1.21821	Wald ratio
Type 2 diabetes, combined	Diabetes endpoints	angl4	rs746226153	Type 2 diabetes, definitions combined	815791	93753	-0.131318	0.024269	6.27e-08	0.876939	0.791499	0.971602	Wald ratio
Type 2 diabetes, wide definition	Diabetes endpoints	angl4	rs746226153	Type 2 diabetes, wide definition	797472	73508	-0.135778	0.0289541	2.74e-06	0.873037	0.772537	0.986611	Wald ratio
Type1 diabetes, definitions combined	Diabetes endpoints	angl4	rs746226153	Type1 diabetes, definitions combined	738863	7570	0.0025322	0.080803	0.975	1.00254	0.712648	1.41034	Wald ratio
Ulcer of oesophagus	XI Diseases of the digestive system (K11_)	angl4	rs746226153	Ulcer of oesophagus	729542	8129	-0.0624379	0.106583	0.558	0.939471	0.598919	1.47367	Wald ratio
Ulcer of oesophagus, drug-induced	XI Diseases of the digestive system (K11_)	angl4	rs746226153	Ulcer of oesophagus, drug-induced	789429	6045	-0.148662	0.420997	0.724	0.861861	0.1456	5.10168	Wald ratio
Ulcerative colitis (strict definition, require KELA, min 2 HDR)	XI Diseases of the digestive system (K11_)	angl4	rs746226153	Ulcerative colitis (strict definition, require KELA, min 2 HDR)	831859	8908	-0.0842416	0.0642781	0.19	0.919209	0.700652	1.20594	Wald ratio
Umbilical hernia	XI Diseases of the digestive system (K11_)	angl4	rs746226153	Umbilical hernia	730225	13944	0.0121407	0.0527585	0.818	1.01221	0.810014	1.26489	Wald ratio
Unspecified kidney failure	XIV Diseases of the genitourinary system (N14_)	angl4	rs746226153	Unspecified kidney failure	803142	4509	-0.0594646	0.0965585	0.538	0.942269	0.626683	1.41678	Wald ratio
Unspecified lump in breast	XIV Diseases of the genitourinary system (N14_)	angl4	rs746226153	Unspecified lump in breast	439222	6988	0.00926657	0.0715831	0.897	1.00931	0.745955	1.36564	Wald ratio
Unspecified nephritic syndrome	XIV Diseases of the genitourinary system (N14_)	angl4	rs746226153	Unspecified nephritic syndrome	827258	969	-0.107036	0.196003	0.585	0.898493	0.392615	2.05618	Wald ratio
Unspecified renal colic	XIV Diseases of the genitourinary system (N14_)	angl4	rs746226153	Unspecified renal colic	814238	2350	-0.190287	0.391574	0.627	0.826722	0.158145	4.32178	Wald ratio
Unstable angina pectoris	IX Diseases of the circulatory system (I9_)	angl4	rs746226153	Unstable angina pectoris	766786	19933	-0.0584736	0.0455258	0.199	0.943203	0.778203	1.14319	Wald ratio
Urethral stricture	XIV Diseases of the genitourinary system (N14_)	angl4	rs746226153	Urethral stricture	761816	5516	0.0270564	0.118906	0.82	1.02743	0.62177	1.69774	Wald ratio
Urethritis and urethral syndrome	XIV Diseases of the genitourinary system (N14_)	angl4	rs746226153	Urethritis and urethral syndrome	727021	863	-0.0389493	0.195395	0.842	0.961799	0.421358	2.19542	Wald ratio
Urticaria	XII Diseases of the skin and subcutaneous tissue (L12_)	angl4	rs746226153	Urticaria	828557	20273	0.0149653	0.0479574	0.755	1.01508	0.828946	1.243	Wald ratio
Uterine polyps	XIV Diseases of the genitourinary system (N14_)	angl4	rs746226153	Uterine polyps	332194	6811	0.0584736	0.092659	0.528	1.06022	0.716838	1.56808	Wald ratio
Varicose veins	IX Diseases of the circulatory system (I9_)	angl4	rs746226153	Varicose veins	777917	44600	0.00614468	0.0308258	0.842	1.00616	0.883328	1.14608	Wald ratio
Varicose veins of other sites	IX Diseases of the circulatory system (I9_)	angl4	rs746226153	Varicose veins of other sites	779702	2632	0.0136769	0.109944	0.901	1.01377	0.637174	1.61295	Wald ratio
Vascular dementia	V Mental and behavioural disorders (F5_)	angl4	rs746226153	Vascular dementia	807018	3161	0.0210108	0.0990436	0.832	1.02123	0.672108	1.55171	Wald ratio
Vascular disorders of the intestines	XI Diseases of the digestive system (K11_)	angl4	rs746226153	Vascular disorders of the intestines	741371	3425	-0.0431614	0.113203	0.703	0.957757	0.593739	1.54495	Wald ratio
Vascular syndromes of brain in cerebrovascular disorders	IX Diseases of the circulatory system (I9_)	angl4	rs746226153	Vascular syndromes of brain in cerebrovascular disorders	813232	1401	-0.15213	0.138493	0.272	0.858876	0.478497	1.54164	Wald ratio
Venous thromboembolism	IX Diseases of the circulatory system (I9_)	angl4	rs746226153	Venous thromboembolism	786272	34294	0.00351337	0.0363494	0.923	1.00352	0.86069	1.17005	Wald ratio
Ventral hernia	XI Diseases of the digestive system (K11_)	angl4	rs746226153	Ventral hernia	781277	12425	-0.0176907	0.0557502	0.751	0.982465	0.776334	1.24333	Wald ratio
Viral agents as the cause of diseases classified to other chapters	I Certain infectious and parasitic diseases (AB1_)	angl4	rs746226153	Viral agents as the cause of diseases classified to other chapters	830437	1216	-0.0664022	0.209259	0.751	0.935754	0.386632	2.26478	Wald ratio
Viral and other specified intestinal infections	I Certain infectious and parasitic diseases (AB1_)	angl4	rs746226153	Viral and other specified intestinal infections	796327	9689	-0.0155599	0.0539426	0.773	0.984561	0.783953	1.2365	Wald ratio
Viral hepatitis	I Certain infectious and parasitic diseases (AB1_)	angl4	rs746226153	Viral hepatitis	826392	3035	-0.0245292	0.10426	0.814	0.975769	0.628192	1.51566	Wald ratio
Viral meningitis	I Certain infectious and parasitic diseases (AB1_)	angl4	rs746226153	Viral meningitis	831507	1297	-0.142715	0.149571	0.34	0.867001	0.460943	1.63077	Wald ratio
Visual disturbances	VII Diseases of the eye and adnexa (H7_)	angl4	rs746226153	Visual disturbances	831103	21228	0.0463824	0.0387234	0.231	1.04747	0.889425	1.23361	Wald ratio
Visual field defects	VII Diseases of the eye and adnexa (H7_)	angl4	rs746226153	Visual field defects	812419	3035	-0.0723486	0.0983589	0.462	0.930207	0.613974	1.40932	Wald ratio
Visual impairment including blindness (binocular or monocular)	VII Diseases of the eye and adnexa (H7_)	angl4	rs746226153	Visual impairment including blindness (binocular or monocular)	813249	3258	0.101585	0.11214	0.365	1.10692	0.6893	1.77757	Wald ratio
Vitamin B12 deficiency anaemia	III Diseases of the blood and blood-forming organs and certain disorders involving the immune mechanism (D3_)	angl4	rs746226153	Vitamin B12 deficiency anaemia	794855	4806	0.00363725	0.0828908	0.965	1.00364	0.707172	1.42441	Wald ratio
Vitamin D deficiency	IV Endocrine, nutritional and metabolic diseases (E4_)	angl4	rs746226153	Vitamin D deficiency	807998	1425	-0.29881	0.225429	0.185	0.7417	0.286221	1.92201	Wald ratio
Vocal cord dysfunction	COPD and related endpoints	angl4	rs746226153	Vocal cord dysfunction	577984	7632	0.0337462	0.0680572	0.62	1.03432	0.775911	1.3788	Wald ratio
Volume depletion	IV Endocrine, nutritional and metabolic diseases (E4_)	angl4	rs746226153	Volume depletion	768761	7047	-0.0673933	0.0918269	0.463	0.934828	0.634285	1.37778	Wald ratio
Von Willebrand disease	III Diseases of the blood and blood-forming organs and certain disorders involving the immune mechanism (D3_)	angl4	rs746226153	Von Willebrand disease	823233	496	-0.0768085	0.266277	0.773	0.926067	0.300735	2.85168	Wald ratio
Zoster [herpes zoster]	I Certain infectious and parasitic diseases (AB1_)	angl4	rs746226153	Zoster [herpes zoster]	822397	6136	0.00782951	0.0684997	0.909	1.00786	0.754648	1.34603	Wald ratio

### Sheet: Table S8
Description.outcome	Category.outcome	MR.ID.exposure	MR.SNP	Outcome.ID.FinnGen	Samplesize.outcome	Events.outcome	MR.Beta	MR.standard_error	MR.Pval	MR.odds.ratio	MR.odds.ratio.ci_lower	MR.odds.ratio.ci_upper	MR.method
Abdominal aortic aneurysm (AAA)	IX Diseases of the circulatory system (I9_)	angptl3	rs34483103	Abdominal aortic aneurysm (AAA)	795717	5175	-0.133577	0.102844	0.194	0.87496	0.566672	1.35097	Wald ratio
Abnormalities of forces of labour	XV Pregnancy, childbirth and the puerperium (O15_)	angptl3	rs34483103	Abnormalities of forces of labour	600919	4017	0.0864593	0.116499	0.458	1.09031	0.666565	1.78343	Wald ratio
Abscess of anal and rectal regions	XI Diseases of the digestive system (K11_)	angptl3	rs34483103	Abscess of anal and rectal regions	752779	4339	-0.15828	0.109143	0.147	0.853611	0.53833	1.35354	Wald ratio
Acanthosis nigricans	XII Diseases of the skin and subcutaneous tissue (L12_)	angptl3	rs34483103	Acanthosis nigricans	799665	233	0.1043	0.458371	0.82	1.10993	0.160126	7.69366	Wald ratio
Acidosis	IV Endocrine, nutritional and metabolic diseases (E4_)	angptl3	rs34483103	Acidosis	763867	2153	-0.193962	0.14967	0.195	0.82369	0.437733	1.54995	Wald ratio
Acquired haemolytic anaemia	III Diseases of the blood and blood-forming organs and certain disorders involving the immune mechanism (D3_)	angptl3	rs34483103	Acquired haemolytic anaemia	808480	845	0.0373285	0.249352	0.881	1.03803	0.362076	2.97593	Wald ratio
Acute and transient psychotic disorders	V Mental and behavioural disorders (F5_)	angptl3	rs34483103	Acute and transient psychotic disorders	823381	4628	0.0250229	0.129687	0.847	1.02534	0.592883	1.77323	Wald ratio
Acute appendicitis	XI Diseases of the digestive system (K11_)	angptl3	rs34483103	Acute appendicitis	829395	35118	0.0225526	0.0405398	0.578	1.02281	0.861843	1.21384	Wald ratio
Acute appendicitis, no complications	XI Diseases of the digestive system (K11_)	angptl3	rs34483103	Acute appendicitis, no complications	820966	27619	0.0063129	0.0448247	0.888	1.00633	0.832751	1.2161	Wald ratio
Acute bronchitis	X Diseases of the respiratory system (J10_)	angptl3	rs34483103	Acute bronchitis	826597	16967	0.0118939	0.0578124	0.837	1.01196	0.79271	1.29186	Wald ratio
Acute gastritis	XI Diseases of the digestive system (K11_)	angptl3	rs34483103	Acute gastritis	733929	4005	0.208143	0.11351	0.0667	1.23139	0.762381	1.98893	Wald ratio
Acute myeloid leukaemia (controls excluding all cancers)	II Neoplasms, from cancer register (ICD-O-3)	angptl3	rs34483103	Acute myeloid leukaemia (controls excluding all cancers)	729685	653	-0.0359561	0.27507	0.896	0.964683	0.301853	3.083	Wald ratio
Acute pancreatitis	XI Diseases of the digestive system (K11_)	angptl3	rs34483103	Acute pancreatitis	788959	9153	-0.0864593	0.0762757	0.257	0.917173	0.664555	1.26582	Wald ratio
Acute peritonitis	XI Diseases of the digestive system (K11_)	angptl3	rs34483103	Acute peritonitis	831342	2977	0.0193962	0.131797	0.883	1.01959	0.584327	1.77906	Wald ratio
Acute pharyngitis	X Diseases of the respiratory system (J10_)	angptl3	rs34483103	Acute pharyngitis	758912	6381	-0.147301	0.0921672	0.11	0.863034	0.584732	1.27379	Wald ratio
Acute posthaemorrhagic anaemia	III Diseases of the blood and blood-forming organs and certain disorders involving the immune mechanism (D3_)	angptl3	rs34483103	Acute posthaemorrhagic anaemia	793545	1367	0.140897	0.195458	0.471	1.15131	0.504246	2.62869	Wald ratio
Acute renal failure	XIV Diseases of the genitourinary system (N14_)	angptl3	rs34483103	Acute renal failure	812798	14165	0.01871	0.0604674	0.757	1.01889	0.789231	1.31537	Wald ratio
Acute sinusitis	X Diseases of the respiratory system (J10_)	angptl3	rs34483103	Acute sinusitis	775607	23076	0.00146844	0.0509339	0.977	1.00147	0.807615	1.24185	Wald ratio
Acute tubulo-interstitial nephritis	XIV Diseases of the genitourinary system (N14_)	angptl3	rs34483103	Acute tubulo-interstitial nephritis	782162	26637	0.00672461	0.0469047	0.886	1.00675	0.825807	1.22733	Wald ratio
Acute upper respiratory infections of multiple and unspecified sites	X Diseases of the respiratory system (J10_)	angptl3	rs34483103	Acute upper respiratory infections of multiple and unspecified sites	796331	41764	0.00878317	0.0388191	0.821	1.00882	0.856258	1.18857	Wald ratio
Adenocarcinoma and ductal carcinoma of pancreas (controls excluding all cancers)	II Neoplasms, from cancer register (ICD-O-3)	angptl3	rs34483103	Adenocarcinoma and ductal carcinoma of pancreas (controls excluding all cancers)	716154	1667	0.163769	0.172349	0.342	1.17794	0.568811	2.43939	Wald ratio
Adenocarcinoma and Papillary adenocarcinoma of kidney (controls excluding all cancers)	II Neoplasms, from cancer register (ICD-O-3)	angptl3	rs34483103	Adenocarcinoma and Papillary adenocarcinoma of kidney (controls excluding all cancers)	731157	1533	0.0832571	0.175908	0.636	1.08682	0.516979	2.28478	Wald ratio
Adenocarcinoma and papillary adenocarcinoma of stomach (controls excluding all cancers)	II Neoplasms, from cancer register (ICD-O-3)	angptl3	rs34483103	Adenocarcinoma and papillary adenocarcinoma of stomach (controls excluding all cancers)	735516	1556	0.113907	0.179628	0.526	1.12065	0.524758	2.3932	Wald ratio
Adenocarcinoma of small intestine (controls excluding all cancers)	II Neoplasms, from cancer register (ICD-O-3)	angptl3	rs34483103	Adenocarcinoma of small intestine (controls excluding all cancers)	734788	308	-0.406221	0.392753	0.301	0.666163	0.126798	3.49983	Wald ratio
Adenocarcinomas of cervix (controls excluding all cancers)	II Neoplasms, from cancer register (ICD-O-3)	angptl3	rs34483103	Adenocarcinomas of cervix (controls excluding all cancers)	382067	415	0.36322	0.340433	0.286	1.43795	0.341393	6.05667	Wald ratio
Agranulocytosis	III Diseases of the blood and blood-forming organs and certain disorders involving the immune mechanism (D3_)	angptl3	rs34483103	Agranulocytosis	823174	7558	-0.0180695	0.0817187	0.825	0.982093	0.695421	1.38694	Wald ratio
Alcohol use disorder, Swedish definition	Alcohol related diseases	angptl3	rs34483103	Alcohol use disorder, Swedish definition	786272	33011	0.0409881	0.0413872	0.322	1.04184	0.874742	1.24086	Wald ratio
Alcoholic liver disease	XI Diseases of the digestive system (K11_)	angptl3	rs34483103	Alcoholic liver disease	796393	4100	0.109332	0.11317	0.334	1.11553	0.691646	1.79921	Wald ratio
Alkalosis	IV Endocrine, nutritional and metabolic diseases (E4_)	angptl3	rs34483103	Alkalosis	761980	266	0.704483	0.424369	0.0969	2.0228	0.336892	12.1455	Wald ratio
Allergic contact dermatitis	XII Diseases of the skin and subcutaneous tissue (L12_)	angptl3	rs34483103	Allergic contact dermatitis	792326	4866	-0.0134035	0.106663	0.9	0.986686	0.628804	1.54825	Wald ratio
Alopecia areata	XII Diseases of the skin and subcutaneous tissue (L12_)	angptl3	rs34483103	Alopecia areata	801856	1503	0.0440988	0.18244	0.809	1.04509	0.483597	2.2585	Wald ratio
Alzheimer disease	VI Diseases of the nervous system (G6_)	angptl3	rs34483103	Alzheimer disease	832712	11351	-0.00429552	0.0744658	0.954	0.995714	0.727	1.36375	Wald ratio
Alzheimer’s disease, wide definition	VI Diseases of the nervous system (G6_)	angptl3	rs34483103	Alzheimer’s disease, wide definition	823853	16456	-0.037054	0.0635747	0.56	0.963624	0.736693	1.26046	Wald ratio
Amblyopia ex anopsia	VII Diseases of the eye and adnexa (H7_)	angptl3	rs34483103	Amblyopia ex anopsia	811360	1976	0.244282	0.160917	0.129	1.2767	0.646999	2.51928	Wald ratio
Anaemia in chronic diseases classified elsewhere	III Diseases of the blood and blood-forming organs and certain disorders involving the immune mechanism (D3_)	angptl3	rs34483103	Anaemia in chronic diseases classified elsewhere	793725	1547	-0.237877	0.178236	0.182	0.788299	0.371309	1.67358	Wald ratio
Angina pectoris	IX Diseases of the circulatory system (I9_)	angptl3	rs34483103	Angina pectoris	783358	58227	0.0174291	0.033791	0.606	1.01758	0.882233	1.1737	Wald ratio
Anisometropia and aniseikonia	VII Diseases of the eye and adnexa (H7_)	angptl3	rs34483103	Anisometropia and aniseikonia	811302	1106	0.010064	0.216948	0.963	1.01011	0.404019	2.52545	Wald ratio
Ankylosing spondylitis	XIII Diseases of the musculoskeletal system and connective tissue (M13_)	angptl3	rs34483103	Ankylosing spondylitis	669665	3657	-0.0535224	0.122434	0.662	0.947885	0.565149	1.58982	Wald ratio
Ankylosis of joint	XIII Diseases of the musculoskeletal system and connective tissue (M13_)	angptl3	rs34483103	Ankylosis of joint	676570	270	-0.498628	0.433458	0.25	0.607364	0.0973452	3.78951	Wald ratio
Anomalies of pupillary function	VII Diseases of the eye and adnexa (H7_)	angptl3	rs34483103	Anomalies of pupillary function	818810	672	0.837145	0.269574	0.0019	2.30976	0.739709	7.21231	Wald ratio
Anorexia	XVIII Symptoms, signs and abnormal clinical and laboratory findings, not elsewhere classified (R18_)	angptl3	rs34483103	Anorexia	829999	1578	0.0699909	0.174293	0.688	1.0725	0.513658	2.23933	Wald ratio
Arterial embolism and thrombosis	IX Diseases of the circulatory system (I9_)	angptl3	rs34483103	Arterial embolism and thrombosis	788533	3542	-0.103385	0.119763	0.388	0.90178	0.543761	1.49552	Wald ratio
Arterial embolism and thrombosis of lower extremity artery	IX Diseases of the circulatory system (I9_)	angptl3	rs34483103	Arterial embolism and thrombosis of lower extremity artery	792294	1752	0.00722781	0.169565	0.966	1.00725	0.49214	2.06153	Wald ratio
Arthropathies in other diseases classified elsewhere	XIII Diseases of the musculoskeletal system and connective tissue (M13_)	angptl3	rs34483103	Arthropathies in other diseases classified elsewhere	684513	1262	0.141354	0.206192	0.493	1.15183	0.482115	2.75187	Wald ratio
Arthrosis	XIII Diseases of the musculoskeletal system and connective tissue (M13_)	angptl3	rs34483103	Arthrosis	716725	160312	0.0672461	0.0209527	0.00133	1.06956	0.978969	1.16853	Wald ratio
Aspergillosis	I Certain infectious and parasitic diseases (AB1_)	angptl3	rs34483103	Aspergillosis	823955	414	0.539799	0.347188	0.12	1.71566	0.395868	7.43555	Wald ratio
Asthma (more control exclusions)	X Diseases of the respiratory system (J10_)	angptl3	rs34483103	Asthma (more control exclusions)	677243	77853	0.0462031	0.0283371	0.103	1.04729	0.929146	1.18045	Wald ratio
Asthma (only as main-diagnosis) (more control exclusions)	X Diseases of the respiratory system (J10_)	angptl3	rs34483103	Asthma (only as main-diagnosis) (more control exclusions)	563306	41089	0.0809698	0.039226	0.039	1.08434	0.918774	1.27974	Wald ratio
Astigmatism	VII Diseases of the eye and adnexa (H7_)	angptl3	rs34483103	Astigmatism	812784	1981	-0.016011	0.16352	0.922	0.984117	0.493272	1.96339	Wald ratio
Atherosclerosis, excluding cerebral, coronary and PAD	IX Diseases of the circulatory system (I9_)	angptl3	rs34483103	Atherosclerosis, excluding cerebral, coronary and PAD	818751	17176	0.0431839	0.0592369	0.466	1.04413	0.813	1.34097	Wald ratio
Atopic dermatitis	XII Diseases of the skin and subcutaneous tissue (L12_)	angptl3	rs34483103	Atopic dermatitis	795897	26954	0.0713632	0.0445268	0.109	1.07397	0.889842	1.2962	Wald ratio
Atrial fibrillation and flutter	IX Diseases of the circulatory system (I9_)	angptl3	rs34483103	Atrial fibrillation and flutter	665285	69976	0.0475755	0.0360555	0.187	1.04873	0.900578	1.22124	Wald ratio
Atrophic disorders of skin	XII Diseases of the skin and subcutaneous tissue (L12_)	angptl3	rs34483103	Atrophic disorders of skin	810333	7533	0.0768527	0.0822315	0.35	1.07988	0.763012	1.52835	Wald ratio
Autoimmune diseases	Diseases marked as autimmune origin	angptl3	rs34483103	Autoimmune diseases	832700	149229	-0.000275389	0.0219723	0.99	0.999725	0.911118	1.09695	Wald ratio
Autoimmune diseases excluding thyroid diseases	Diseases marked as autimmune origin	angptl3	rs34483103	Autoimmune diseases excluding thyroid diseases	748827	72980	0.0136322	0.0290605	0.639	1.01373	0.896627	1.14612	Wald ratio
Autoimmune diseases excluding thyroid diseases, strict definition	Diseases marked as autimmune origin	angptl3	rs34483103	Autoimmune diseases excluding thyroid diseases, strict definition	742346	71367	0.0150961	0.029431	0.608	1.01521	0.896536	1.14959	Wald ratio
Autoimmune hyperthyroidism	IV Endocrine, nutritional and metabolic diseases (E4_)	angptl3	rs34483103	Autoimmune hyperthyroidism	622281	2214	-0.259835	0.156521	0.0969	0.771179	0.398138	1.49374	Wald ratio
Autoimmune thyroiditis	IV Endocrine, nutritional and metabolic diseases (E4_)	angptl3	rs34483103	Autoimmune thyroiditis	749539	788	-0.404849	0.255449	0.113	0.667078	0.226767	1.96233	Wald ratio
Autonomic disorders	VI Diseases of the nervous system (G6_)	angptl3	rs34483103	Autonomic disorders	786411	964	0.102928	0.230353	0.655	1.10841	0.418931	2.93264	Wald ratio
Benign leiomyoma with endometriosis (controls excluding all cancers)	II Neoplasms from hospital discharges (CD2_)	angptl3	rs34483103	Benign leiomyoma with endometriosis (controls excluding all cancers)	400785	16473	0.0102928	0.0559338	0.854	1.01035	0.797747	1.2796	Wald ratio
Benign lipomatous neoplasm	II Neoplasms from hospital discharges (CD2_)	angptl3	rs34483103	Benign lipomatous neoplasm	831503	17734	-0.0147758	0.0541619	0.785	0.985333	0.783842	1.23862	Wald ratio
Benign mammary dysplasia	XIV Diseases of the genitourinary system (N14_)	angptl3	rs34483103	Benign mammary dysplasia	438329	6683	0.0141812	0.0887159	0.873	1.01428	0.697298	1.47536	Wald ratio
Benign neoplasm of bone and articular cartilage	II Neoplasms from hospital discharges (CD2_)	angptl3	rs34483103	Benign neoplasm of bone and articular cartilage	789781	2992	0.0558097	0.133539	0.676	1.0574	0.601553	1.85867	Wald ratio
Benign neoplasm of brain and other parts of central nervous system	II Neoplasms from hospital discharges (CD2_)	angptl3	rs34483103	Benign neoplasm of brain and other parts of central nervous system	832712	2329	0.0978957	0.150361	0.515	1.10285	0.584378	2.08131	Wald ratio
Benign neoplasm of breast	II Neoplasms from hospital discharges (CD2_)	angptl3	rs34483103	Benign neoplasm of breast	451942	5560	0.186185	0.0971079	0.0552	1.20464	0.799327	1.81549	Wald ratio
Benign neoplasm of colon, rectum, anus and anal canal	II Neoplasms from hospital discharges (CD2_)	angptl3	rs34483103	Benign neoplasm of colon, rectum, anus and anal canal	832712	38806	-0.10064	0.0378138	0.00778	0.904258	0.770773	1.06086	Wald ratio
Benign neoplasm of eye and adnexa	II Neoplasms from hospital discharges (CD2_)	angptl3	rs34483103	Benign neoplasm of eye and adnexa	830718	2988	-0.162397	0.135	0.229	0.850104	0.480648	1.50354	Wald ratio
Benign neoplasm of major salivary glands	II Neoplasms from hospital discharges (CD2_)	angptl3	rs34483103	Benign neoplasm of major salivary glands	832712	3581	-0.243824	0.122194	0.046	0.783625	0.467688	1.31299	Wald ratio
Benign neoplasm of male genital organs	II Neoplasms from hospital discharges (CD2_)	angptl3	rs34483103	Benign neoplasm of male genital organs	366759	768	0.211345	0.260953	0.418	1.23534	0.410293	3.71945	Wald ratio
Benign neoplasm of meninges	II Neoplasms from hospital discharges (CD2_)	angptl3	rs34483103	Benign neoplasm of meninges	832712	3502	-0.0590119	0.12322	0.632	0.942696	0.560191	1.58638	Wald ratio
Benign neoplasm of middle ear and respiratory system	II Neoplasms from hospital discharges (CD2_)	angptl3	rs34483103	Benign neoplasm of middle ear and respiratory system	832712	2778	0.0397987	0.139234	0.775	1.0406	0.577928	1.87368	Wald ratio
Benign neoplasm of mouth and pharynx	II Neoplasms from hospital discharges (CD2_)	angptl3	rs34483103	Benign neoplasm of mouth and pharynx	832712	4013	-0.216834	0.115424	0.0603	0.805063	0.494421	1.31088	Wald ratio
Benign neoplasm of other and ill-defined parts of digestive system	II Neoplasms from hospital discharges (CD2_)	angptl3	rs34483103	Benign neoplasm of other and ill-defined parts of digestive system	832712	7037	0.0331199	0.0868663	0.703	1.03367	0.716203	1.49187	Wald ratio
Benign neoplasm of other and unspecified endocrine glands	II Neoplasms from hospital discharges (CD2_)	angptl3	rs34483103	Benign neoplasm of other and unspecified endocrine glands	831915	4964	-0.132662	0.103057	0.198	0.875761	0.56668	1.35342	Wald ratio
Benign neoplasm of other and unspecified female genital organs	II Neoplasms from hospital discharges (CD2_)	angptl3	rs34483103	Benign neoplasm of other and unspecified female genital organs	427726	1498	-0.0667887	0.18914	0.724	0.935393	0.420762	2.07947	Wald ratio
Benign neoplasm of other and unspecified intrathoracic organs	II Neoplasms from hospital discharges (CD2_)	angptl3	rs34483103	Benign neoplasm of other and unspecified intrathoracic organs	832712	390	0.626715	0.364215	0.0853	1.87145	0.401849	8.71555	Wald ratio
Benign neoplasm of other and unspecified sites	II Neoplasms from hospital discharges (CD2_)	angptl3	rs34483103	Benign neoplasm of other and unspecified sites	832712	1769	-0.07914	0.168707	0.639	0.923911	0.453058	1.88411	Wald ratio
Benign neoplasm of ovary	II Neoplasms from hospital discharges (CD2_)	angptl3	rs34483103	Benign neoplasm of ovary	429229	7412	-0.121683	0.085152	0.153	0.885429	0.617946	1.26869	Wald ratio
Benign neoplasm of thyroid gland	II Neoplasms from hospital discharges (CD2_)	angptl3	rs34483103	Benign neoplasm of thyroid gland	831126	1276	0.263495	0.202415	0.193	1.30147	0.553509	3.06016	Wald ratio
Benign neoplasm of urinary organs	II Neoplasms from hospital discharges (CD2_)	angptl3	rs34483103	Benign neoplasm of urinary organs	789644	1496	0.0189387	0.188569	0.92	1.01912	0.45953	2.26014	Wald ratio
Benign neoplasm: Adrenal gland	II Neoplasms from hospital discharges (CD2_)	angptl3	rs34483103	Benign neoplasm: Adrenal gland	831049	2202	-0.223239	0.155838	0.152	0.799924	0.41417	1.54496	Wald ratio
Benign neoplasm: Parathyroid gland	II Neoplasms from hospital discharges (CD2_)	angptl3	rs34483103	Benign neoplasm: Parathyroid gland	831266	760	-0.3129	0.254006	0.218	0.731323	0.250128	2.13824	Wald ratio
Benign neoplasm: Pituitary gland, craniopharyngeal duct	II Neoplasms from hospital discharges (CD2_)	angptl3	rs34483103	Benign neoplasm: Pituitary gland, craniopharyngeal duct	831202	1904	-0.00331199	0.16515	0.984	0.996693	0.496147	2.00223	Wald ratio
Bipolar affective disorders	V Mental and behavioural disorders (F5_)	angptl3	rs34483103	Bipolar affective disorders	787390	8734	0.0878317	0.0836981	0.294	1.0918	0.766671	1.55482	Wald ratio
Brain astrocytoma (controls excluding all cancers)	II Neoplasms, from cancer register (ICD-O-3)	angptl3	rs34483103	Brain astrocytoma (controls excluding all cancers)	733340	758	0.15462	0.24923	0.535	1.16721	0.407346	3.34455	Wald ratio
Brain glioblastoma (controls excluding all cancers)	II Neoplasms, from cancer register (ICD-O-3)	angptl3	rs34483103	Brain glioblastoma (controls excluding all cancers)	733505	923	0.103385	0.228539	0.651	1.10892	0.422345	2.9116	Wald ratio
Brain glioblastoma and astrocytoma (controls excluding all cancers)	II Neoplasms, from cancer register (ICD-O-3)	angptl3	rs34483103	Brain glioblastoma and astrocytoma (controls excluding all cancers)	733593	1011	-0.0282251	0.220185	0.898	0.97217	0.383562	2.46404	Wald ratio
Bronchiectasis	X Diseases of the respiratory system (J10_)	angptl3	rs34483103	Bronchiectasis	723013	5054	0.160567	0.100185	0.109	1.17418	0.769049	1.79272	Wald ratio
Bronchitis, not specified as acute or chronic	X Diseases of the respiratory system (J10_)	angptl3	rs34483103	Bronchitis, not specified as acute or chronic	721814	3855	0.144099	0.116976	0.218	1.155	0.704693	1.89305	Wald ratio
Calcific tendinitis of shoulder	XIII Diseases of the musculoskeletal system and connective tissue (M13_)	angptl3	rs34483103	Calcific tendinitis of shoulder	688790	2252	0.114364	0.153416	0.456	1.12116	0.586463	2.14336	Wald ratio
Calculus of kidney and ureter	XIV Diseases of the genitourinary system (N14_)	angptl3	rs34483103	Calculus of kidney and ureter	831768	16086	-0.00795974	0.0575524	0.89	0.992072	0.777981	1.26508	Wald ratio
Calculus of lower urinary tract	XIV Diseases of the genitourinary system (N14_)	angptl3	rs34483103	Calculus of lower urinary tract	814346	2458	-0.0338518	0.144678	0.815	0.966715	0.524689	1.78113	Wald ratio
Candidiasis	I Certain infectious and parasitic diseases (AB1_)	angptl3	rs34483103	Candidiasis	828050	7361	-0.0754803	0.083846	0.368	0.927298	0.650747	1.32138	Wald ratio
Carcinoma in situ of breast (controls excluding all cancers)	II Neoplasms from hospital discharges (CD2_)	angptl3	rs34483103	Carcinoma in situ of breast (controls excluding all cancers)	510849	2023	0.0113907	0.153901	0.941	1.01146	0.527997	1.93759	Wald ratio
Carcinoma in situ of cervix uteri (controls excluding all cancers)	II Neoplasms from hospital discharges (CD2_)	angptl3	rs34483103	Carcinoma in situ of cervix uteri (controls excluding all cancers)	511595	5957	0.00375572	0.0907811	0.967	1.00376	0.684073	1.47285	Wald ratio
Carcinoma in situ of endometrium (controls excluding all cancers)	II Neoplasms from hospital discharges (CD2_)	angptl3	rs34483103	Carcinoma in situ of endometrium (controls excluding all cancers)	386917	1647	-0.0640439	0.169169	0.705	0.937964	0.459053	1.9165	Wald ratio
Carcinoma in situ of skin (controls excluding all cancers)	II Neoplasms from hospital discharges (CD2_)	angptl3	rs34483103	Carcinoma in situ of skin (controls excluding all cancers)	643077	3436	0.16194	0.122727	0.187	1.17579	0.700162	1.97452	Wald ratio
Cardiac arrest	IX Diseases of the circulatory system (I9_)	angptl3	rs34483103	Cardiac arrest	599138	3829	-0.325709	0.119772	0.00654	0.722015	0.435348	1.19745	Wald ratio
Cardiomyopathy	IX Diseases of the circulatory system (I9_)	angptl3	rs34483103	Cardiomyopathy	736494	8027	0.0750229	0.0821303	0.361	1.07791	0.761943	1.5249	Wald ratio
Cardiomyopathy, Hypertrophic obstructive	IX Diseases of the circulatory system (I9_)	angptl3	rs34483103	Cardiomyopathy, Hypertrophic obstructive	729187	720	0.429094	0.270747	0.113	1.53587	0.489435	4.81961	Wald ratio
Caries in Clefts patients	XVII Congenital malformations, deformations and chromosomal abnormalities (Q17)	angptl3	rs34483103	Caries in Clefts patients	824031	3959	0.115279	0.109399	0.292	1.12219	0.70694	1.78134	Wald ratio
Cellulitis	XII Diseases of the skin and subcutaneous tissue (L12_)	angptl3	rs34483103	Cellulitis	816512	16161	0.0622141	0.0561661	0.268	1.06419	0.839437	1.34912	Wald ratio
Cerebral aneurysm, nonruptured	IX Diseases of the circulatory system (I9_)	angptl3	rs34483103	Cerebral aneurysm, nonruptured	785522	3258	0.0544373	0.128988	0.673	1.05595	0.612388	1.82078	Wald ratio
Cerebral atherosclerosis	IX Diseases of the circulatory system (I9_)	angptl3	rs34483103	Cerebral atherosclerosis	820162	690	0.553522	0.267881	0.0388	1.73937	0.561037	5.39252	Wald ratio
Cerebral cysts	VI Diseases of the nervous system (G6_)	angptl3	rs34483103	Cerebral cysts	804484	3819	-0.178408	0.114128	0.118	0.836601	0.516608	1.3548	Wald ratio
Cerebral palsy	VI Diseases of the nervous system (G6_)	angptl3	rs34483103	Cerebral palsy	812301	701	0.187557	0.272957	0.492	1.2063	0.380841	3.82091	Wald ratio
Cervical disc disorders	XIII Diseases of the musculoskeletal system and connective tissue (M13_)	angptl3	rs34483103	Cervical disc disorders	729971	16564	0.138152	0.0585515	0.0183	1.14815	0.896585	1.4703	Wald ratio
Cervicalgia	XIII Diseases of the musculoskeletal system and connective tissue (M13_)	angptl3	rs34483103	Cervicalgia	722743	9706	0.145929	0.0745197	0.0502	1.15711	0.844651	1.58517	Wald ratio
Childhood asthma (age<16) (more control exclusions)	Asthma and related endpoints	angptl3	rs34483103	Childhood asthma (age<16) (more control exclusions)	637162	37772	0.0267155	0.0389697	0.493	1.02708	0.871197	1.21084	Wald ratio
Cholangitis (primary sclerosing, PSC)	XI Diseases of the digestive system (K11_)	angptl3	rs34483103	Cholangitis (primary sclerosing, PSC)	763737	2554	-0.125801	0.142399	0.377	0.881791	0.483225	1.6091	Wald ratio
Cholangitis (primary sclerosing, PSC), with reimbursement 202	Gastrointestinal endpoints	angptl3	rs34483103	Cholangitis (primary sclerosing, PSC), with reimbursement 202	788569	1256	-0.255718	0.198209	0.197	0.77436	0.335235	1.7887	Wald ratio
Cholecystitis	XI Diseases of the digestive system (K11_)	angptl3	rs34483103	Cholecystitis	769132	7949	-0.0352242	0.0805762	0.662	0.965389	0.6869	1.35679	Wald ratio
Cholelithiasis	XI Diseases of the digestive system (K11_)	angptl3	rs34483103	Cholelithiasis	818652	57469	0.0503202	0.0321024	0.117	1.05161	0.918259	1.20432	Wald ratio
Chorioretinal scars	VII Diseases of the eye and adnexa (H7_)	angptl3	rs34483103	Chorioretinal scars	781377	192	0.443733	0.507577	0.382	1.55851	0.182647	13.2987	Wald ratio
Chromophobe cell carcinoma of kidney (controls excluding all cancers)	II Neoplasms, from cancer register (ICD-O-3)	angptl3	rs34483103	Chromophobe cell carcinoma of kidney (controls excluding all cancers)	731034	1410	0.136322	0.182063	0.454	1.14605	0.531163	2.47275	Wald ratio
Chronic Coagulation defects	III Diseases of the blood and blood-forming organs and certain disorders involving the immune mechanism (D3_)	angptl3	rs34483103	Chronic Coagulation defects	829699	1240	-0.0946935	0.201263	0.638	0.909652	0.388758	2.12849	Wald ratio
Chronic diseases of tonsils and adenoids	X Diseases of the respiratory system (J10_)	angptl3	rs34483103	Chronic diseases of tonsils and adenoids	756522	49308	-0.00640439	0.0365753	0.861	0.993616	0.851383	1.15961	Wald ratio
Chronic hepatitis, not elsewhere classified	XI Diseases of the digestive system (K11_)	angptl3	rs34483103	Chronic hepatitis, not elsewhere classified	821731	1115	0.0827996	0.217166	0.703	1.08632	0.434101	2.71849	Wald ratio
Chronic kidney disease	XIV Diseases of the genitourinary system (N14_)	angptl3	rs34483103	Chronic kidney disease	827276	17456	-0.010796	0.0552218	0.845	0.989262	0.783452	1.24914	Wald ratio
Chronic laryngitis and laryngotracheitis	X Diseases of the respiratory system (J10_)	angptl3	rs34483103	Chronic laryngitis and laryngotracheitis	712057	4843	-0.0608417	0.106829	0.569	0.940972	0.599253	1.47755	Wald ratio
Chronic lymphocytic leukaemia (controls excluding all cancers)	II Neoplasms, from cancer register (ICD-O-3)	angptl3	rs34483103	Chronic lymphocytic leukaemia (controls excluding all cancers)	730347	1318	0.103385	0.195539	0.597	1.10892	0.485516	2.53277	Wald ratio
Chronic myeloid leukaemia (controls excluding all cancers)	II Neoplasms, from cancer register (ICD-O-3)	angptl3	rs34483103	Chronic myeloid leukaemia (controls excluding all cancers)	729318	286	0.351784	0.413579	0.395	1.4216	0.247804	8.15543	Wald ratio
Chronic myeloid leukaemia [CML], BCR/ABL-positive	Other, not yet classified endpoints (same as #MISC)	angptl3	rs34483103	Chronic myeloid leukaemia [CML], BCR/ABL-positive	825149	429	0.516926	0.343185	0.132	1.67686	0.393514	7.14555	Wald ratio
Chronic nephritic syndrome	XIV Diseases of the genitourinary system (N14_)	angptl3	rs34483103	Chronic nephritic syndrome	810094	2092	-0.0266697	0.155704	0.864	0.973683	0.504422	1.87949	Wald ratio
Chronic pancreatitis	XI Diseases of the digestive system (K11_)	angptl3	rs34483103	Chronic pancreatitis	783229	4482	-0.15645	0.109748	0.154	0.855174	0.53794	1.35949	Wald ratio
Chronic rhinitis, nasopharyngitis and pharyngitis	X Diseases of the respiratory system (J10_)	angptl3	rs34483103	Chronic rhinitis, nasopharyngitis and pharyngitis	720307	13093	0.0228271	0.0653848	0.727	1.02309	0.776197	1.34851	Wald ratio
Chronic sinusitis	X Diseases of the respiratory system (J10_)	angptl3	rs34483103	Chronic sinusitis	728227	21013	0.118024	0.0517235	0.0225	1.12527	0.904431	1.40003	Wald ratio
Chronic tubulo-interstitial nephritis	XIV Diseases of the genitourinary system (N14_)	angptl3	rs34483103	Chronic tubulo-interstitial nephritis	791871	1401	0.327539	0.193973	0.0913	1.38755	0.611539	3.14827	Wald ratio
Clear cell adenocarcinoma of kidney (controls excluding all cancers)	II Neoplasms, from cancer register (ICD-O-3)	angptl3	rs34483103	Clear cell adenocarcinoma of kidney (controls excluding all cancers)	731875	2251	0.234218	0.148195	0.114	1.26392	0.675881	2.36357	Wald ratio
Collapsed vertebra, not elsewhere classified	XIII Diseases of the musculoskeletal system and connective tissue (M13_)	angptl3	rs34483103	Collapsed vertebra, not elsewhere classified	706428	620	0.437328	0.278999	0.117	1.54856	0.476578	5.03182	Wald ratio
Colon adenocarcinoma (controls excluding all cancers)	II Neoplasms, from cancer register (ICD-O-3)	angptl3	rs34483103	Colon adenocarcinoma (controls excluding all cancers)	737936	6971	-0.0516926	0.0858308	0.547	0.949621	0.660849	1.36458	Wald ratio
Conductive hearing loss, unspecified	VIII Diseases of the ear and mastoid process (H8_)	angptl3	rs34483103	Conductive hearing loss, unspecified	779830	3132	-0.101098	0.130068	0.437	0.903845	0.521792	1.56563	Wald ratio
Congenital deformities of feet	XVII Congenital malformations, deformations and chromosomal abnormalities (Q17)	angptl3	rs34483103	Congenital deformities of feet	830591	1015	0.121683	0.227047	0.592	1.1294	0.432865	2.94673	Wald ratio
Congenital deformities of hip	XVII Congenital malformations, deformations and chromosomal abnormalities (Q17)	angptl3	rs34483103	Congenital deformities of hip	829114	640	0.0376944	0.285607	0.895	1.03841	0.310781	3.46966	Wald ratio
Congenital malformations of great arteries	XVII Congenital malformations, deformations and chromosomal abnormalities (Q17)	angptl3	rs34483103	Congenital malformations of great arteries	828630	735	0.347667	0.270683	0.199	1.41576	0.451283	4.44151	Wald ratio
Congenital malformations of oesophagus	XVII Congenital malformations, deformations and chromosomal abnormalities (Q17)	angptl3	rs34483103	Congenital malformations of oesophagus	829043	227	0.108875	0.470493	0.817	1.11502	0.152831	8.13498	Wald ratio
Congenital malformations of ovaries, fallopian tubes and broad ligaments	XVII Congenital malformations, deformations and chromosomal abnormalities (Q17)	angptl3	rs34483103	Congenital malformations of ovaries, fallopian tubes and broad ligaments	650000	1986	-0.342177	0.164314	0.0373	0.710222	0.354795	1.42171	Wald ratio
Congenital malformations of spine and bony thorax	XVII Congenital malformations, deformations and chromosomal abnormalities (Q17)	angptl3	rs34483103	Congenital malformations of spine and bony thorax	830006	335	-0.330741	0.386382	0.392	0.718391	0.14047	3.674	Wald ratio
Congenital malformations of the musculoskeletal system, not elsewhere classified	XVII Congenital malformations, deformations and chromosomal abnormalities (Q17)	angptl3	rs34483103	Congenital malformations of the musculoskeletal system, not elsewhere classified	830228	524	0.503202	0.314857	0.11	1.65401	0.437487	6.25333	Wald ratio
Congenital malformations of uterus and cervix	XVII Congenital malformations, deformations and chromosomal abnormalities (Q17)	angptl3	rs34483103	Congenital malformations of uterus and cervix	830167	842	0.562672	0.248397	0.0235	1.75536	0.614759	5.01216	Wald ratio
Conjunctivitis	VII Diseases of the eye and adnexa (H7_)	angptl3	rs34483103	Conjunctivitis	818075	32765	0.0475755	0.0428609	0.267	1.04873	0.87506	1.25686	Wald ratio
Conjunctivitis (acute, non atopic)	VII Diseases of the eye and adnexa (H7_)	angptl3	rs34483103	Conjunctivitis (acute, non atopic)	795529	10219	0.149588	0.0737043	0.0424	1.16136	0.850672	1.58551	Wald ratio
Constipation	XI Diseases of the digestive system (K11_)	angptl3	rs34483103	Constipation	756290	54963	-0.00256176	0.0329343	0.938	0.997442	0.867906	1.14631	Wald ratio
COPD	X Diseases of the respiratory system (J10_)	angptl3	rs34483103	COPD	697430	40064	0.0225526	0.0372604	0.545	1.02281	0.873864	1.19714	Wald ratio
Corneal scars and opacities	VII Diseases of the eye and adnexa (H7_)	angptl3	rs34483103	Corneal scars and opacities	795994	812	0.355444	0.255395	0.164	1.42681	0.485145	4.19626	Wald ratio
Corneal ulcer	VII Diseases of the eye and adnexa (H7_)	angptl3	rs34483103	Corneal ulcer	806025	6305	0.0553522	0.0933001	0.553	1.05691	0.712672	1.56743	Wald ratio
Corns and callosities	XII Diseases of the skin and subcutaneous tissue (L12_)	angptl3	rs34483103	Corns and callosities	801907	2475	0.171089	0.146851	0.244	1.1866	0.638144	2.20641	Wald ratio
Coronary atherosclerosis	IX Diseases of the circulatory system (I9_)	angptl3	rs34483103	Coronary atherosclerosis	807918	82787	0.0249314	0.0293109	0.395	1.02524	0.905857	1.16037	Wald ratio
Coxarthrosis,	XIII Diseases of the musculoskeletal system and connective tissue (M13_)	angptl3	rs34483103	Coxarthrosis,	707630	39254	0.149131	0.0387948	0.000121	1.16082	0.985375	1.36751	Wald ratio
Crohn disease (strict definition, require KELA, min 2 HDR)	XI Diseases of the digestive system (K11_)	angptl3	rs34483103	Crohn disease (strict definition, require KELA, min 2 HDR)	832515	3721	-0.0100183	0.117408	0.932	0.990032	0.602942	1.62563	Wald ratio
Cushing syndrome	IV Endocrine, nutritional and metabolic diseases (E4_)	angptl3	rs34483103	Cushing syndrome	811618	452	-0.00635865	0.338211	0.985	0.993662	0.238136	4.14622	Wald ratio
Cutaneous abscess, furuncle and carbuncle	XII Diseases of the skin and subcutaneous tissue (L12_)	angptl3	rs34483103	Cutaneous abscess, furuncle and carbuncle	818234	11714	-0.047118	0.067943	0.488	0.953975	0.715982	1.27108	Wald ratio
Cyst of kidney	XIV Diseases of the genitourinary system (N14_)	angptl3	rs34483103	Cyst of kidney	813860	3614	0.0736505	0.118426	0.534	1.07643	0.652748	1.77512	Wald ratio
Cystic fibrosis	IV Endocrine, nutritional and metabolic diseases (E4_)	angptl3	rs34483103	Cystic fibrosis	642264	110	0.84172	0.674409	0.212	2.32035	0.134406	40.0581	Wald ratio
Cystic kidney disease	XVII Congenital malformations, deformations and chromosomal abnormalities (Q17)	angptl3	rs34483103	Cystic kidney disease	829806	1452	0.205398	0.189338	0.278	1.22801	0.551928	2.73227	Wald ratio
Cystitis	XIV Diseases of the genitourinary system (N14_)	angptl3	rs34483103	Cystitis	773036	46878	-0.0259835	0.0366211	0.478	0.974351	0.834714	1.13735	Wald ratio
Cysts of oral region, not elsewhere classified	XI Diseases of the digestive system (K11_)	angptl3	rs34483103	Cysts of oral region, not elsewhere classified	694135	1836	0.223696	0.168378	0.184	1.25069	0.614156	2.54696	Wald ratio
Decubitus ulcer and pressure area	XII Diseases of the skin and subcutaneous tissue (L12_)	angptl3	rs34483103	Decubitus ulcer and pressure area	806260	3104	-0.0654163	0.12718	0.607	0.936677	0.547383	1.60283	Wald ratio
Deficiency of other B group vitamins	IV Endocrine, nutritional and metabolic diseases (E4_)	angptl3	rs34483103	Deficiency of other B group vitamins	808168	1736	-0.0928637	0.16781	0.58	0.911318	0.448579	1.8514	Wald ratio
Deformity of finger(s)	XIII Diseases of the musculoskeletal system and connective tissue (M13_)	angptl3	rs34483103	Deformity of finger(s)	666840	469	-0.252973	0.322642	0.433	0.776488	0.198738	3.03382	Wald ratio
Degeneration of macula and posterior pole	VII Diseases of the eye and adnexa (H7_)	angptl3	rs34483103	Degeneration of macula and posterior pole	758246	24066	-0.0342635	0.0485111	0.48	0.966317	0.787283	1.18606	Wald ratio
Degenerative myopia	VII Diseases of the eye and adnexa (H7_)	angptl3	rs34483103	Degenerative myopia	799976	463	0.295059	0.325716	0.365	1.34321	0.339351	5.31663	Wald ratio
Delirium, not induced by alcohol and other psychoactive substances	V Mental and behavioural disorders (F5_)	angptl3	rs34483103	Delirium, not induced by alcohol and other psychoactive substances	812462	4678	-0.0353614	0.106557	0.74	0.965257	0.615424	1.51395	Wald ratio
Dementia in Alzheimer disease	V Mental and behavioural disorders (F5_)	angptl3	rs34483103	Dementia in Alzheimer disease	815236	6652	0.00928637	0.096077	0.923	1.00933	0.672651	1.51453	Wald ratio
Dementia in other diseases classified elsewhere	V Mental and behavioural disorders (F5_)	angptl3	rs34483103	Dementia in other diseases classified elsewhere	810359	1512	0.498628	0.186891	0.00763	1.64646	0.747686	3.62563	Wald ratio
Dental pulpitis 3	XI Diseases of the digestive system (K11_)	angptl3	rs34483103	Dental pulpitis 3	823021	7429	0.249771	0.0862975	0.0038	1.28373	0.8916	1.84833	Wald ratio
Dentofacial anomalies [including malocclusion]	XI Diseases of the digestive system (K11_)	angptl3	rs34483103	Dentofacial anomalies [including malocclusion]	703751	11643	-0.0759378	0.0695643	0.275	0.926874	0.690895	1.24345	Wald ratio
Depression	V Mental and behavioural disorders (F5_)	angptl3	rs34483103	Depression	826742	84534	0.0818847	0.0262058	0.00178	1.08533	0.971606	1.21237	Wald ratio
Dermatitis due to substances taken internally	XII Diseases of the skin and subcutaneous tissue (L12_)	angptl3	rs34483103	Dermatitis due to substances taken internally	790345	3366	0.0231016	0.12554	0.854	1.02337	0.602202	1.7391	Wald ratio
Dermatophytosis	I Certain infectious and parasitic diseases (AB1_)	angptl3	rs34483103	Dermatophytosis	827665	4230	-0.120311	0.113702	0.29	0.886645	0.548496	1.43326	Wald ratio
Diabetes insipidus	IV Endocrine, nutritional and metabolic diseases (E4_)	angptl3	rs34483103	Diabetes insipidus	811527	361	-0.155993	0.37695	0.679	0.855565	0.174091	4.20466	Wald ratio
Diaphragmatic hernia	XI Diseases of the digestive system (K11_)	angptl3	rs34483103	Diaphragmatic hernia	762649	46368	-0.0269442	0.0346652	0.437	0.973416	0.840831	1.12691	Wald ratio
Diarrhoea and gastroenteritis of presumed infectious origin	I Certain infectious and parasitic diseases (AB1_)	angptl3	rs34483103	Diarrhoea and gastroenteritis of presumed infectious origin	819955	41239	0.0310613	0.0369065	0.4	1.03155	0.88265	1.20557	Wald ratio
Diffuse large B-cell lymphoma (controls excluding all cancers)	II Neoplasms, from cancer register (ICD-O-3)	angptl3	rs34483103	Diffuse large B-cell lymphoma (controls excluding all cancers)	730844	1811	-0.252973	0.167513	0.131	0.776488	0.382692	1.57551	Wald ratio
Diseases of pulp and periapical tissues	XI Diseases of the digestive system (K11_)	angptl3	rs34483103	Diseases of pulp and periapical tissues	696371	15962	-0.00165142	0.0598852	0.978	0.99835	0.775228	1.28569	Wald ratio
Diseases of salivary glands	XI Diseases of the digestive system (K11_)	angptl3	rs34483103	Diseases of salivary glands	699677	8051	-0.00507777	0.0826311	0.951	0.994935	0.701805	1.4105	Wald ratio
Diseases of spleen	III Diseases of the blood and blood-forming organs and certain disorders involving the immune mechanism (D3_)	angptl3	rs34483103	Diseases of spleen	816727	1111	-0.074108	0.210663	0.725	0.928571	0.381395	2.26076	Wald ratio
Disorders of continuity of bone	XIII Diseases of the musculoskeletal system and connective tissue (M13_)	angptl3	rs34483103	Disorders of continuity of bone	814389	3079	0.146844	0.132292	0.267	1.15817	0.662365	2.02511	Wald ratio
Disorders of iron metabolism	IV Endocrine, nutritional and metabolic diseases (E4_)	angptl3	rs34483103	Disorders of iron metabolism	770857	1197	0.279506	0.199403	0.161	1.32248	0.569644	3.07024	Wald ratio
Disorders of lacrimal system	VII Diseases of the eye and adnexa (H7_)	angptl3	rs34483103	Disorders of lacrimal system	804047	17447	0.0419945	0.0563345	0.456	1.04289	0.82205	1.32305	Wald ratio
Lipoprotein disorder	IV Endocrine, nutritional and metabolic diseases (E4_)	angptl3	rs34483103	Disorders of lipoprotein metabolism and other lipidaemias	815960	87372	-0.222324	0.0267965	1.07e-16	0.800656	0.714974	0.896606	Wald ratio
Disorders of magnesium metabolism	IV Endocrine, nutritional and metabolic diseases (E4_)	angptl3	rs34483103	Disorders of magnesium metabolism	770523	863	0.117109	0.235504	0.619	1.12424	0.415768	3.03997	Wald ratio
Disorders of mineral metabolism	IV Endocrine, nutritional and metabolic diseases (E4_)	angptl3	rs34483103	Disorders of mineral metabolism	775195	5524	0.0736505	0.0949625	0.438	1.07643	0.720754	1.60763	Wald ratio
Disorders of optic nerve and visual pathways	VII Diseases of the eye and adnexa (H7_)	angptl3	rs34483103	Disorders of optic nerve and visual pathways	823091	3538	0.299177	0.122752	0.0148	1.34875	0.803071	2.26521	Wald ratio
Disorders of phosphorus metabolism and phosphatases	IV Endocrine, nutritional and metabolic diseases (E4_)	angptl3	rs34483103	Disorders of phosphorus metabolism and phosphatases	770125	465	0.0782251	0.321905	0.808	1.08137	0.277633	4.21186	Wald ratio
Disorders of porphyrin and bilirubin metabolism	IV Endocrine, nutritional and metabolic diseases (E4_)	angptl3	rs34483103	Disorders of porphyrin and bilirubin metabolism	773078	819	-0.15462	0.243245	0.525	0.85674	0.306649	2.39363	Wald ratio
Disorders of refraction and accommodation	VII Diseases of the eye and adnexa (H7_)	angptl3	rs34483103	Disorders of refraction and accommodation	823505	11467	0.0690759	0.0684634	0.313	1.07152	0.802435	1.43083	Wald ratio
Disorders of vitreous body	VII Diseases of the eye and adnexa (H7_)	angptl3	rs34483103	Disorders of vitreous body	823721	18380	0.0378774	0.055508	0.495	1.0386	0.821535	1.31303	Wald ratio
Disorders resulting from impaired renal tubular function	XIV Diseases of the genitourinary system (N14_)	angptl3	rs34483103	Disorders resulting from impaired renal tubular function	829802	1057	-0.0182068	0.223243	0.935	0.981958	0.382451	2.52122	Wald ratio
Dissociative [conversion] disorders	V Mental and behavioural disorders (F5_)	angptl3	rs34483103	Dissociative [conversion] disorders	789835	1375	0.0353614	0.200491	0.86	1.03599	0.444199	2.41622	Wald ratio
Diverticular disease of intestine	XI Diseases of the digestive system (K11_)	angptl3	rs34483103	Diverticular disease of intestine	728929	69278	0.0317932	0.0297368	0.285	1.0323	0.910455	1.17046	Wald ratio
Duodenal ulcer	XI Diseases of the digestive system (K11_)	angptl3	rs34483103	Duodenal ulcer	774390	7454	0.0695334	0.0826184	0.4	1.07201	0.756211	1.51968	Wald ratio
Dystonia	VI Diseases of the nervous system (G6_)	angptl3	rs34483103	Dystonia	821841	1978	0.200366	0.164069	0.222	1.22185	0.611011	2.44335	Wald ratio
Early onset COPD	COPD and related endpoints	angptl3	rs34483103	Early onset COPD	821204	13003	-0.00434126	0.0629287	0.945	0.995668	0.76327	1.29883	Wald ratio
Ectopic pregnancy	XV Pregnancy, childbirth and the puerperium (O15_)	angptl3	rs34483103	Ectopic pregnancy	589691	6464	0.143641	0.0751335	0.0559	1.15447	0.840539	1.58565	Wald ratio
Embedded and impacted teeth	XI Diseases of the digestive system (K11_)	angptl3	rs34483103	Embedded and impacted teeth	832712	11251	0.0425892	0.070364	0.545	1.04351	0.775212	1.40466	Wald ratio
Emphysema	X Diseases of the respiratory system (J10_)	angptl3	rs34483103	Emphysema	722512	4553	0.0149131	0.10685	0.889	1.01502	0.646354	1.59398	Wald ratio
Endometriosis	XIV Diseases of the genitourinary system (N14_)	angptl3	rs34483103	Endometriosis	301552	22806	-0.0388838	0.0510219	0.446	0.961862	0.775387	1.19318	Wald ratio
Endometriosis diagnosis and infertility diagnosis occurring together	XIV Diseases of the genitourinary system (N14_)	angptl3	rs34483103	Endometriosis diagnosis and infertility diagnosis occurring together	642400	3846	-0.122141	0.119072	0.305	0.885024	0.535215	1.46346	Wald ratio
Enthesopathies of lower limb, excluding foot	XIII Diseases of the musculoskeletal system and connective tissue (M13_)	angptl3	rs34483103	Enthesopathies of lower limb, excluding foot	723231	8186	0.0905764	0.0826291	0.273	1.09481	0.772257	1.55207	Wald ratio
Epilepsy	VI Diseases of the nervous system (G6_)	angptl3	rs34483103	Epilepsy	746225	17236	-0.0480329	0.0561135	0.392	0.953102	0.751978	1.20802	Wald ratio
Epiphora	VII Diseases of the eye and adnexa (H7_)	angptl3	rs34483103	Epiphora	788251	1651	0.168801	0.171505	0.325	1.18389	0.573721	2.44297	Wald ratio
Erythema multiforme	XII Diseases of the skin and subcutaneous tissue (L12_)	angptl3	rs34483103	Erythema multiforme	819403	771	0.058097	0.262741	0.825	1.05982	0.349349	3.21516	Wald ratio
Excessive vomiting in pregnancy	XV Pregnancy, childbirth and the puerperium (O15_)	angptl3	rs34483103	Excessive vomiting in pregnancy	425698	2917	-0.063129	0.136609	0.644	0.938822	0.527215	1.67178	Wald ratio
Excessive, frequent and irregular menstruation	XIV Diseases of the genitourinary system (N14_)	angptl3	rs34483103	Excessive, frequent and irregular menstruation	572527	54042	0.00997255	0.0357031	0.78	1.01002	0.868635	1.17442	Wald ratio
Failed induction of labour	XV Pregnancy, childbirth and the puerperium (O15_)	angptl3	rs34483103	Failed induction of labour	599006	1819	-0.244282	0.104408	0.0193	0.783267	0.503946	1.21741	Wald ratio
Falls/tendency to fall	Miscellaneous, not yet classified endpoints	angptl3	rs34483103	Falls/tendency to fall	832712	109980	-0.00960659	0.0253753	0.705	0.990439	0.889773	1.10249	Wald ratio
False labour	XV Pregnancy, childbirth and the puerperium (O15_)	angptl3	rs34483103	False labour	619662	17377	-0.00228271	0.058738	0.969	0.99772	0.778502	1.27867	Wald ratio
Female genital prolapse	XIV Diseases of the genitourinary system (N14_)	angptl3	rs34483103	Female genital prolapse	550697	31697	0.0997255	0.0443073	0.0244	1.10487	0.91629	1.33226	Wald ratio
Femoral hernia	XI Diseases of the digestive system (K11_)	angptl3	rs34483103	Femoral hernia	718416	2135	-0.117566	0.154947	0.448	0.889082	0.46207	1.71071	Wald ratio
Fibroblastic disorders	XIII Diseases of the musculoskeletal system and connective tissue (M13_)	angptl3	rs34483103	Fibroblastic disorders	699996	13458	-0.0590119	0.0630112	0.349	0.942696	0.72241	1.23015	Wald ratio
Fibromyalgia	XIII Diseases of the musculoskeletal system and connective tissue (M13_)	angptl3	rs34483103	Fibromyalgia	624107	5156	0.194876	0.0995153	0.0502	1.21516	0.798147	1.85005	Wald ratio
Fibrosis and cirrhosis of liver	XI Diseases of the digestive system (K11_)	angptl3	rs34483103	Fibrosis and cirrhosis of liver	822795	3162	0.3957	0.125238	0.00158	1.48542	0.875212	2.52108	Wald ratio
Fibrosis of liver	Gastrointestinal endpoints	angptl3	rs34483103	Fibrosis of liver	816511	308	0.196706	0.402446	0.625	1.21739	0.222424	6.66309	Wald ratio
Fistulae involving female genital tract	XIV Diseases of the genitourinary system (N14_)	angptl3	rs34483103	Fistulae involving female genital tract	532586	679	-0.104758	0.276712	0.705	0.900543	0.279836	2.89804	Wald ratio
Flat foot [pes planus] (acquired)	XIII Diseases of the musculoskeletal system and connective tissue (M13_)	angptl3	rs34483103	Flat foot [pes planus] (acquired)	669622	3251	0.349497	0.128424	0.0065	1.41835	0.824525	2.43986	Wald ratio
Fluid overload	IV Endocrine, nutritional and metabolic diseases (E4_)	angptl3	rs34483103	Fluid overload	762580	866	-0.0690759	0.232101	0.766	0.933256	0.350134	2.48752	Wald ratio
Folate deficiency anaemia	III Diseases of the blood and blood-forming organs and certain disorders involving the immune mechanism (D3_)	angptl3	rs34483103	Folate deficiency anaemia	790510	461	-0.148216	0.326638	0.65	0.862245	0.216993	3.42622	Wald ratio
Follicular cysts of skin and subcutaneous tissue	XII Diseases of the skin and subcutaneous tissue (L12_)	angptl3	rs34483103	Follicular cysts of skin and subcutaneous tissue	820646	15115	0.0576395	0.0579607	0.32	1.05933	0.829296	1.35318	Wald ratio
Follicular lymphoma (controls excluding all cancers)	II Neoplasms from hospital discharges (CD2_)	angptl3	rs34483103	Follicular lymphoma (controls excluding all cancers)	741207	1717	0.00138609	0.184322	0.994	1.00139	0.459708	2.18133	Wald ratio
Fracture at wrist and hand level	XIX Injury, poisoning and certain other consequences of external causes (ST19_)	angptl3	rs34483103	Fracture at wrist and hand level	799956	13233	0.0299634	0.0650361	0.645	1.03042	0.782908	1.35617	Wald ratio
Fracture of femur	XIX Injury, poisoning and certain other consequences of external causes (ST19_)	angptl3	rs34483103	Fracture of femur	801730	12466	-0.0649588	0.0662727	0.327	0.937106	0.708301	1.23982	Wald ratio
Fracture of foot, except ankle	XIX Injury, poisoning and certain other consequences of external causes (ST19_)	angptl3	rs34483103	Fracture of foot, except ankle	812297	8642	0.0800549	0.0800035	0.317	1.08335	0.772697	1.51889	Wald ratio
Fracture of forearm	XIX Injury, poisoning and certain other consequences of external causes (ST19_)	angptl3	rs34483103	Fracture of forearm	807388	28936	-0.0405764	0.0435969	0.352	0.960236	0.798737	1.15439	Wald ratio
Fracture of lower leg, including ankle	XIX Injury, poisoning and certain other consequences of external causes (ST19_)	angptl3	rs34483103	Fracture of lower leg, including ankle	795175	23117	-0.0361391	0.0497964	0.468	0.964506	0.781553	1.19029	Wald ratio
Fracture of lumbar spine and pelvis	XIX Injury, poisoning and certain other consequences of external causes (ST19_)	angptl3	rs34483103	Fracture of lumbar spine and pelvis	825419	7089	-0.0983532	0.0882367	0.265	0.906329	0.624345	1.31567	Wald ratio
Fracture of rib(s), sternum and thoracic spine	XIX Injury, poisoning and certain other consequences of external causes (ST19_)	angptl3	rs34483103	Fracture of rib(s), sternum and thoracic spine	826175	10413	-0.0969808	0.0733311	0.186	0.907573	0.66583	1.23709	Wald ratio
Fracture of shoulder and upper arm	XIX Injury, poisoning and certain other consequences of external causes (ST19_)	angptl3	rs34483103	Fracture of shoulder and upper arm	810304	13369	-0.0869167	0.0646779	0.179	0.916753	0.697602	1.20475	Wald ratio
Fracture of skull and facial bones	XIX Injury, poisoning and certain other consequences of external causes (ST19_)	angptl3	rs34483103	Fracture of skull and facial bones	786968	8083	-0.036688	0.0826197	0.657	0.963977	0.68	1.36655	Wald ratio
Frontotemporal dementia	Neurological endpoints	angptl3	rs34483103	Frontotemporal dementia	760657	297	0.608417	0.406014	0.134	1.83752	0.330705	10.21	Wald ratio
Gastric ulcer	XI Diseases of the digestive system (K11_)	angptl3	rs34483103	Gastric ulcer	773362	11782	-0.0928637	0.0660918	0.16	0.911318	0.689336	1.20478	Wald ratio
Gastro-oesophageal reflux disease	Interstitial lung disease endpoints	angptl3	rs34483103	Gastro-oesophageal reflux disease	780247	58834	0.0292772	0.030811	0.342	1.02971	0.904056	1.17283	Wald ratio
Gastroduodenal ulcer	XI Diseases of the digestive system (K11_)	angptl3	rs34483103	Gastroduodenal ulcer	780616	19036	-0.0709058	0.0525208	0.177	0.93155	0.746211	1.16292	Wald ratio
Generalized anxiety disorder	V Mental and behavioural disorders (F5_)	angptl3	rs34483103	Generalized anxiety disorder	743450	5466	0.105672	0.101537	0.298	1.11146	0.723826	1.70668	Wald ratio
Generalized epilepsy	VI Diseases of the nervous system (G6_)	angptl3	rs34483103	Generalized epilepsy	804479	1943	0.204026	0.163471	0.212	1.22633	0.614803	2.44612	Wald ratio
Generalized epilepsy, strict definition	VI Diseases of the nervous system (G6_)	angptl3	rs34483103	Generalized epilepsy, strict definition	815327	1342	0.175663	0.193511	0.364	1.19204	0.526397	2.69939	Wald ratio
Gestational diabetes (for exclusion)	Diabetes endpoints	angptl3	rs34483103	Gestational diabetes (for exclusion)	604401	14855	0.0109332	0.0638307	0.864	1.01099	0.772071	1.32385	Wald ratio
Giant cell arteritis	XIII Diseases of the musculoskeletal system and connective tissue (M13_)	angptl3	rs34483103	Giant cell arteritis	809518	1598	0.36688	0.17971	0.0412	1.44322	0.675576	3.08314	Wald ratio
Gilbert syndrome	IV Endocrine, nutritional and metabolic diseases (E4_)	angptl3	rs34483103	Gilbert syndrome	689507	950	-0.254346	0.224388	0.257	0.775424	0.300554	2.00058	Wald ratio
Gingivitis and periodontal diseases	XI Diseases of the digestive system (K11_)	angptl3	rs34483103	Gingivitis and periodontal diseases	790613	98798	0.042086	0.0276511	0.128	1.04298	0.928014	1.1722	Wald ratio
Glaucoma	VII Diseases of the eye and adnexa (H7_)	angptl3	rs34483103	Glaucoma	822915	27105	0.149131	0.045695	0.0011	1.16082	0.95707	1.40796	Wald ratio
Glomerular disorders in diseases classified elsewhere	XIV Diseases of the genitourinary system (N14_)	angptl3	rs34483103	Glomerular disorders in diseases classified elsewhere	812053	4051	0.134492	0.115439	0.244	1.14396	0.702502	1.86282	Wald ratio
Glomerulonephritis	XIV Diseases of the genitourinary system (N14_)	angptl3	rs34483103	Glomerulonephritis	786272	4276	-0.0395242	0.110674	0.721	0.961247	0.602302	1.53411	Wald ratio
Gonarthrosis	XIII Diseases of the musculoskeletal system and connective tissue (M13_)	angptl3	rs34483103	Gonarthrosis	732211	73589	0.0777676	0.02985	0.00918	1.08087	0.952834	1.22611	Wald ratio
Gout	XIII Diseases of the musculoskeletal system and connective tissue (M13_)	angptl3	rs34483103	Gout	692480	14077	-0.0453797	0.0629528	0.471	0.955635	0.732506	1.24673	Wald ratio
Gout, strict definition	Rheuma endpoints	angptl3	rs34483103	Gout, strict definition	824232	7147	-0.0608417	0.0865348	0.482	0.940972	0.652886	1.35618	Wald ratio
Granulomatous disorders of skin and subcutaneous tissue	XII Diseases of the skin and subcutaneous tissue (L12_)	angptl3	rs34483103	Granulomatous disorders of skin and subcutaneous tissue	806787	1397	0.0965233	0.189765	0.611	1.10134	0.4941	2.45485	Wald ratio
Granulosa cell carcinoma of ovary (controls excluding all cancers)	II Neoplasms, from cancer register (ICD-O-3)	angptl3	rs34483103	Granulosa cell carcinoma of ovary (controls excluding all cancers)	391223	1207	-0.197164	0.196631	0.316	0.821056	0.357828	1.88396	Wald ratio
Graves disease, strict definition	IV Endocrine, nutritional and metabolic diseases (E4_)	angptl3	rs34483103	Graves disease, strict definition	782731	3414	-0.089204	0.12601	0.479	0.914659	0.537163	1.55744	Wald ratio
Haemangioma and lymphangioma, any site	II Neoplasms from hospital discharges (CD2_)	angptl3	rs34483103	Haemangioma and lymphangioma, any site	832712	4587	-0.179323	0.10521	0.0883	0.835836	0.53595	1.30352	Wald ratio
Haemorrhage in early pregnancy	XV Pregnancy, childbirth and the puerperium (O15_)	angptl3	rs34483103	Haemorrhage in early pregnancy	427153	11654	-0.0539799	0.069752	0.439	0.947451	0.705674	1.27207	Wald ratio
Haemorrhagic disorder due to circulating anticoagulants	III Diseases of the blood and blood-forming organs and certain disorders involving the immune mechanism (D3_)	angptl3	rs34483103	Haemorrhagic disorder due to circulating anticoagulants	823144	407	-0.335316	0.358784	0.35	0.715112	0.157116	3.25482	Wald ratio
Hallux rigidus	XIII Diseases of the musculoskeletal system and connective tissue (M13_)	angptl3	rs34483103	Hallux rigidus	673019	6648	0.0325709	0.0901909	0.718	1.03311	0.705829	1.51214	Wald ratio
Hallux valgus (acquired)	XIII Diseases of the musculoskeletal system and connective tissue (M13_)	angptl3	rs34483103	Hallux valgus (acquired)	689913	23542	0.0480329	0.0501323	0.338	1.04921	0.848981	1.29665	Wald ratio
Heart failure,strict	IX Diseases of the circulatory system (I9_)	angptl3	rs34483103	Heart failure,strict	786272	44587	-0.0269899	0.0366932	0.462	0.973371	0.833621	1.13655	Wald ratio
Heart failure,strict (more control exclusions)	IX Diseases of the circulatory system (I9_)	angptl3	rs34483103	Heart failure,strict (more control exclusions)	807002	37124	-0.0101098	0.0416029	0.808	0.989941	0.830411	1.18012	Wald ratio
Helminthiases	I Certain infectious and parasitic diseases (AB1_)	angptl3	rs34483103	Helminthiases	832190	702	-0.031656	0.270973	0.907	0.96884	0.308446	3.04316	Wald ratio
Hemiplegia	VI Diseases of the nervous system (G6_)	angptl3	rs34483103	Hemiplegia	815298	3698	-0.00727356	0.115993	0.95	0.992753	0.608224	1.62039	Wald ratio
Hepatic failure, not elsewhere classified	XI Diseases of the digestive system (K11_)	angptl3	rs34483103	Hepatic failure, not elsewhere classified	821809	1513	0.23193	0.184206	0.208	1.26103	0.579188	2.74557	Wald ratio
Hereditary ataxia	VI Diseases of the nervous system (G6_)	angptl3	rs34483103	Hereditary ataxia	814775	535	0.622141	0.310203	0.0449	1.86291	0.502523	6.90604	Wald ratio
Hereditary corneal dystrophies	VII Diseases of the eye and adnexa (H7_)	angptl3	rs34483103	Hereditary corneal dystrophies	796296	1114	-0.585544	0.218181	0.00728	0.556803	0.221549	1.39937	Wald ratio
Hereditary deficiency of other clotting factors	III Diseases of the blood and blood-forming organs and certain disorders involving the immune mechanism (D3_)	angptl3	rs34483103	Hereditary deficiency of other clotting factors	823324	587	0.217292	0.288919	0.452	1.24271	0.366754	4.21077	Wald ratio
Hernia	XI Diseases of the digestive system (K11_)	angptl3	rs34483103	Hernia	832712	116431	-0.04172	0.0233838	0.0744	0.959138	0.868933	1.05871	Wald ratio
Herpesviral [herpes simplex] infections	I Certain infectious and parasitic diseases (AB1_)	angptl3	rs34483103	Herpesviral [herpes simplex] infections	820632	4078	0.10979	0.115302	0.341	1.11604	0.685758	1.81631	Wald ratio
Hidradenitis suppurativa	XII Diseases of the skin and subcutaneous tissue (L12_)	angptl3	rs34483103	Hidradenitis suppurativa	805165	1273	-0.0539799	0.203688	0.791	0.947451	0.400785	2.23976	Wald ratio
Hodgkin lymphoma (controls excluding all cancers)	II Neoplasms from hospital discharges (CD2_)	angptl3	rs34483103	Hodgkin lymphoma (controls excluding all cancers)	740653	1163	-0.00864593	0.208984	0.967	0.991391	0.410095	2.39666	Wald ratio
Hydrocele	XIV Diseases of the genitourinary system (N14_)	angptl3	rs34483103	Hydrocele	556312	7237	0.142726	0.087027	0.101	1.15341	0.798625	1.66582	Wald ratio
Hyperfunction of pituitary gland	IV Endocrine, nutritional and metabolic diseases (E4_)	angptl3	rs34483103	Hyperfunction of pituitary gland	817405	1984	0.102928	0.162708	0.527	1.10841	0.557481	2.2038	Wald ratio
Hyperkalaemia	IV Endocrine, nutritional and metabolic diseases (E4_)	angptl3	rs34483103	Hyperkalaemia	764742	3028	0.104758	0.128793	0.416	1.11044	0.644523	1.91317	Wald ratio
Hypermetropia	VII Diseases of the eye and adnexa (H7_)	angptl3	rs34483103	Hypermetropia	813127	2324	-0.0878317	0.15108	0.561	0.915915	0.483853	1.73379	Wald ratio
Hyperosmolality and hypernatraemia	IV Endocrine, nutritional and metabolic diseases (E4_)	angptl3	rs34483103	Hyperosmolality and hypernatraemia	762480	766	-0.0786825	0.254288	0.757	0.924333	0.315764	2.70579	Wald ratio
Hyperparathyroidism	IV Endocrine, nutritional and metabolic diseases (E4_)	angptl3	rs34483103	Hyperparathyroidism	818298	7132	0.0180695	0.0872871	0.836	1.01823	0.704252	1.4722	Wald ratio
Hyperplasia of prostate	XIV Diseases of the genitourinary system (N14_)	angptl3	rs34483103	Hyperplasia of prostate	346983	47082	0.0914913	0.0393283	0.02	1.09581	0.928091	1.29383	Wald ratio
Hypersensitivity pneumonitis due to organic dust	X Diseases of the respiratory system (J10_)	angptl3	rs34483103	Hypersensitivity pneumonitis due to organic dust	828475	583	-0.0850869	0.300416	0.777	0.918432	0.258205	3.26685	Wald ratio
Hypertension	IX Diseases of the circulatory system (I9_)	angptl3	rs34483103	Hypertension	831912	217307	-0.00988106	0.020452	0.629	0.990168	0.908221	1.07951	Wald ratio
Hypertension, essential	IX Diseases of the circulatory system (I9_)	angptl3	rs34483103	Hypertension, essential	811531	196926	-0.00397072	0.020996	0.85	0.996037	0.911508	1.0884	Wald ratio
Hypertension, portal	IX Diseases of the circulatory system (I9_)	angptl3	rs34483103	Hypertension, portal	817008	805	0.198079	0.241448	0.412	1.21906	0.439656	3.38015	Wald ratio
Hypertension, Pulmonary Arterial	IX Diseases of the circulatory system (I9_)	angptl3	rs34483103	Hypertension, Pulmonary Arterial	701654	768	-0.273102	0.251748	0.278	0.761015	0.262777	2.20394	Wald ratio
Hypertensive Heart Disease	IX Diseases of the circulatory system (I9_)	angptl3	rs34483103	Hypertensive Heart Disease	624104	9499	-0.0403019	0.0805867	0.617	0.960499	0.683391	1.34997	Wald ratio
Hypertensive Renal Disease	IX Diseases of the circulatory system (I9_)	angptl3	rs34483103	Hypertensive Renal Disease	617332	2727	0.0754803	0.135681	0.578	1.0784	0.607978	1.91282	Wald ratio
Hypertrophic scar	XII Diseases of the skin and subcutaneous tissue (L12_)	angptl3	rs34483103	Hypertrophic scar	801330	1898	-0.0297804	0.167638	0.859	0.970659	0.478136	1.97052	Wald ratio
Hypertrophy of breast	XIV Diseases of the genitourinary system (N14_)	angptl3	rs34483103	Hypertrophy of breast	438816	6583	0.125801	0.0912485	0.168	1.13406	0.771344	1.66733	Wald ratio
Hypertrophy of breast in women and men	XIV Diseases of the genitourinary system (N14_)	angptl3	rs34483103	Hypertrophy of breast in women and men	812949	7689	0.13678	0.0843754	0.105	1.14658	0.802831	1.6375	Wald ratio
Hypo-osmolality and hyponatraemia	IV Endocrine, nutritional and metabolic diseases (E4_)	angptl3	rs34483103	Hypo-osmolality and hyponatraemia	770206	8492	-0.105215	0.078835	0.182	0.900131	0.645195	1.2558	Wald ratio
Hypokalaemia	IV Endocrine, nutritional and metabolic diseases (E4_)	angptl3	rs34483103	Hypokalaemia	767527	5813	-0.175663	0.0942322	0.0623	0.8389	0.563444	1.24902	Wald ratio
Hypopituitarism	IV Endocrine, nutritional and metabolic diseases (E4_)	angptl3	rs34483103	Hypopituitarism	813606	2440	0.0914913	0.148199	0.537	1.09581	0.585975	2.04922	Wald ratio
Hypospadias	XVII Congenital malformations, deformations and chromosomal abnormalities (Q17)	angptl3	rs34483103	Hypospadias	829661	260	0.155535	0.435523	0.721	1.16828	0.18562	7.35312	Wald ratio
Hypotension	IX Diseases of the circulatory system (I9_)	angptl3	rs34483103	Hypotension	811075	12045	0.0645014	0.0647269	0.319	1.06663	0.811479	1.402	Wald ratio
Hypotension due to drugs	IX Diseases of the circulatory system (I9_)	angptl3	rs34483103	Hypotension due to drugs	805299	681	0.392955	0.271634	0.148	1.48135	0.470297	4.666	Wald ratio
Hypothyroidism, strict autoimmune	IV Endocrine, nutritional and metabolic diseases (E4_)	angptl3	rs34483103	Hypothyroidism, strict autoimmune	741446	72287	0.0073193	0.0299606	0.807	1.00735	0.887604	1.14324	Wald ratio
Idiopathic pulmonary fibrosis	Interstitial lung disease endpoints	angptl3	rs34483103	Idiopathic pulmonary fibrosis	815747	3454	0.190759	0.122361	0.119	1.21017	0.721749	2.02911	Wald ratio
IgA nephropathy (IgA glomerulonephritis)	XIV Diseases of the genitourinary system (N14_)	angptl3	rs34483103	IgA nephropathy (IgA glomerulonephritis)	832723	871	0.389296	0.244269	0.111	1.47594	0.525995	4.14149	Wald ratio
ILD and respiratory illness in diseases classified elsewhere	Interstitial lung disease endpoints	angptl3	rs34483103	ILD and respiratory illness in diseases classified elsewhere	824740	289	-0.0395242	0.414316	0.924	0.961247	0.167037	5.53166	Wald ratio
Immunodeficiency with predominantly antibody defects	III Diseases of the blood and blood-forming organs and certain disorders involving the immune mechanism (D3_)	angptl3	rs34483103	Immunodeficiency with predominantly antibody defects	826918	959	0.337603	0.233947	0.149	1.40158	0.521755	3.76506	Wald ratio
Impacted cerumen	VIII Diseases of the ear and mastoid process (H8_)	angptl3	rs34483103	Impacted cerumen	822547	2968	-0.0956084	0.134445	0.477	0.90882	0.515054	1.60363	Wald ratio
Inflammatory bowel disease, strict (require KELA)	XI Diseases of the digestive system (K11_)	angptl3	rs34483103	Inflammatory bowel disease, strict (require KELA)	747634	14266	-0.0846295	0.0609525	0.165	0.918853	0.710288	1.18866	Wald ratio
Inflammatory disease of cervix uteri	XIV Diseases of the genitourinary system (N14_)	angptl3	rs34483103	Inflammatory disease of cervix uteri	426234	3372	0.000369625	0.147459	0.998	1.00037	0.536614	1.86491	Wald ratio
Inflammatory disease of uterus	XIV Diseases of the genitourinary system (N14_)	angptl3	rs34483103	Inflammatory disease of uterus	630715	5121	-0.0869167	0.103933	0.403	0.916753	0.591014	1.42203	Wald ratio
Inflammatory diseases of female pelvic organs	XIV Diseases of the genitourinary system (N14_)	angptl3	rs34483103	Inflammatory diseases of female pelvic organs	454606	31744	0.039936	0.0426424	0.349	1.04074	0.869202	1.24614	Wald ratio
Inflammatory diseases of prostate (prostatitis)	XIV Diseases of the genitourinary system (N14_)	angptl3	rs34483103	Inflammatory diseases of prostate (prostatitis)	305961	6060	0.0649588	0.0938847	0.489	1.06712	0.717777	1.58647	Wald ratio
Inflammatory disorders of male genital organs, not elsewhere classified	XIV Diseases of the genitourinary system (N14_)	angptl3	rs34483103	Inflammatory disorders of male genital organs, not elsewhere classified	551058	587	-0.475755	0.295165	0.107	0.621416	0.178621	2.16189	Wald ratio
Ingrowing nail	XII Diseases of the skin and subcutaneous tissue (L12_)	angptl3	rs34483103	Ingrowing nail	810004	2688	0.00759378	0.137634	0.956	1.00762	0.563408	1.80208	Wald ratio
Inguinal hernia	XI Diseases of the digestive system (K11_)	angptl3	rs34483103	Inguinal hernia	770088	53807	-0.0466606	0.0340041	0.17	0.954411	0.82672	1.10183	Wald ratio
Internal derangement of knee	XIII Diseases of the musculoskeletal system and connective tissue (M13_)	angptl3	rs34483103	Internal derangement of knee	722123	42737	0.0403477	0.0382105	0.291	1.04117	0.885991	1.22353	Wald ratio
Interstitial cystitis (chronic), drug-induced	XIV Diseases of the genitourinary system (N14_)	angptl3	rs34483103	Interstitial cystitis (chronic), drug-induced	799068	395	-0.612992	0.348515	0.0786	0.541728	0.124298	2.361	Wald ratio
Intestinal adhesions without obstruction	XI Diseases of the digestive system (K11_)	angptl3	rs34483103	Intestinal adhesions without obstruction	663300	3649	-0.0383349	0.11932	0.748	0.962391	0.581394	1.59306	Wald ratio
Intestinal malabsorption	XI Diseases of the digestive system (K11_)	angptl3	rs34483103	Intestinal malabsorption	728548	3887	-0.0127173	0.113773	0.911	0.987363	0.61062	1.59655	Wald ratio
Intracerebral haemmorrhage	IX Diseases of the circulatory system (I9_)	angptl3	rs34483103	Intracerebral haemmorrhage	784433	5083	0.249314	0.102801	0.0153	1.28314	0.831183	1.98086	Wald ratio
Intrahepatic Cholestasis of Pregnancy (ICP) (more control exclusions)	XV Pregnancy, childbirth and the puerperium (O15_)	angptl3	rs34483103	Intrahepatic Cholestasis of Pregnancy (ICP) (more control exclusions)	508163	2281	0.0193962	0.15592	0.901	1.01959	0.527721	1.96989	Wald ratio
Iridocyclitis	VII Diseases of the eye and adnexa (H7_)	angptl3	rs34483103	Iridocyclitis	814926	10320	0.0414456	0.0720253	0.565	1.04232	0.768912	1.41294	Wald ratio
Iron deficiency anaemia	III Diseases of the blood and blood-forming organs and certain disorders involving the immune mechanism (D3_)	angptl3	rs34483103	Iron deficiency anaemia	815792	25743	-0.0507777	0.0452694	0.262	0.95049	0.785064	1.15077	Wald ratio
Iron deficiency anaemia secondary to blood loss (chronic)	III Diseases of the blood and blood-forming organs and certain disorders involving the immune mechanism (D3_)	angptl3	rs34483103	Iron deficiency anaemia secondary to blood loss (chronic)	795942	5893	-0.0277676	0.0958298	0.772	0.972614	0.64886	1.45791	Wald ratio
Irritable bowel syndrome	XI Diseases of the digestive system (K11_)	angptl3	rs34483103	Irritable bowel syndrome	676973	17322	0.148216	0.055227	0.00728	1.15976	0.918462	1.46446	Wald ratio
Juvenile arthritis (FINNGEN)	Rheuma endpoints	angptl3	rs34483103	Juvenile arthritis (FINNGEN)	605142	1703	0.199451	0.178936	0.265	1.22073	0.573298	2.59932	Wald ratio
Juvenile Open Angle Glaucoma	VII Diseases of the eye and adnexa (H7_)	angptl3	rs34483103	Juvenile Open Angle Glaucoma	818214	1664	-0.0438701	0.168846	0.795	0.957078	0.469048	1.95289	Wald ratio
Keratoconus	VII Diseases of the eye and adnexa (H7_)	angptl3	rs34483103	Keratoconus	795985	803	0.172004	0.255013	0.5	1.18768	0.404487	3.48735	Wald ratio
Kidney transplant status	XXI Factors influencing health status and contact with health services (Z21_)	angptl3	rs34483103	Kidney transplant status	810588	1917	0.262123	0.165392	0.113	1.29969	0.646313	2.61357	Wald ratio
KRA_PSY_EATING (more control exclusions)	Psychiatric endpoints from Katri Räikkönen	angptl3	rs34483103	KRA_PSY_EATING (more control exclusions)	725531	3241	-0.0617566	0.138212	0.655	0.940112	0.524378	1.68544	Wald ratio
Labour and delivery complicated by fetal stress [distress]	XV Pregnancy, childbirth and the puerperium (O15_)	angptl3	rs34483103	Labour and delivery complicated by fetal stress [distress]	606769	12750	-0.0466606	0.067129	0.487	0.954411	0.718777	1.26729	Wald ratio
Labour and delivery complicated by umbilical cord complications	XV Pregnancy, childbirth and the puerperium (O15_)	angptl3	rs34483103	Labour and delivery complicated by umbilical cord complications	398209	2206	-0.05215	0.153468	0.734	0.949186	0.496397	1.81499	Wald ratio
Later onset COPD	COPD and related endpoints	angptl3	rs34483103	Later onset COPD	605049	26867	0.0168344	0.0447857	0.707	1.01698	0.841698	1.22876	Wald ratio
Left bundle-branch block	IX Diseases of the circulatory system (I9_)	angptl3	rs34483103	Left bundle-branch block	701484	4673	-0.103843	0.103991	0.318	0.901367	0.580953	1.3985	Wald ratio
Leiomyoma of uterus	II Neoplasms from hospital discharges (CD2_)	angptl3	rs34483103	Leiomyoma of uterus	451186	45696	0.00786825	0.0373158	0.833	1.0079	0.860924	1.17997	Wald ratio
Lichen ruber planus, wide definition including periferal and oral lichen planus	XI Diseases of the digestive system (K11_)	angptl3	rs34483103	Lichen ruber planus, wide definition including periferal and oral lichen planus	832712	7072	0.154163	0.0879125	0.0795	1.16668	0.804795	1.69129	Wald ratio
Lichen simplex chronicus and prurigo	XII Diseases of the skin and subcutaneous tissue (L12_)	angptl3	rs34483103	Lichen simplex chronicus and prurigo	789456	2136	0.369625	0.1585	0.0197	1.44719	0.740923	2.82669	Wald ratio
Localized scleroderma [morphea]	XII Diseases of the skin and subcutaneous tissue (L12_)	angptl3	rs34483103	Localized scleroderma [morphea]	730932	472	0.162397	0.334182	0.627	1.17633	0.286751	4.8256	Wald ratio
Long labour	XV Pregnancy, childbirth and the puerperium (O15_)	angptl3	rs34483103	Long labour	606172	10772	0.0677036	0.0721421	0.348	1.07005	0.78898	1.45124	Wald ratio
Loose body in joint	XIII Diseases of the musculoskeletal system and connective tissue (M13_)	angptl3	rs34483103	Loose body in joint	677419	1119	0.00695334	0.213345	0.974	1.00698	0.40894	2.47959	Wald ratio
Lupus erythematosus	XII Diseases of the skin and subcutaneous tissue (L12_)	angptl3	rs34483103	Lupus erythematosus	797544	875	0.398902	0.246071	0.105	1.49019	0.527045	4.21341	Wald ratio
Lymphoid leukaemia (controls excluding all cancers)	II Neoplasms from hospital discharges (CD2_)	angptl3	rs34483103	Lymphoid leukaemia (controls excluding all cancers)	741909	2419	0.162397	0.145693	0.265	1.17633	0.635724	2.17664	Wald ratio
Major coronary heart disease event	IX Diseases of the circulatory system (I9_)	angptl3	rs34483103	Major coronary heart disease event	786272	73931	-0.0373742	0.029749	0.209	0.963316	0.849566	1.0923	Wald ratio
Malignant immunoproliferative diseases (controls excluding all cancers)	II Neoplasms from hospital discharges (CD2_)	angptl3	rs34483103	Malignant immunoproliferative diseases (controls excluding all cancers)	745431	392	-0.44602	0.361283	0.217	0.640171	0.139174	2.94465	Wald ratio
Malignant melanoma of skin (controls excluding all cancers)	II Neoplasms, from cancer register (ICD-O-3)	angptl3	rs34483103	Malignant melanoma of skin (controls excluding all cancers)	737918	5792	0.0599268	0.0938221	0.523	1.06176	0.714363	1.57809	Wald ratio
Malignant neoplasm (controls excluding all cancers)	II Neoplasms, from cancer register (ICD-O-3)	angptl3	rs34483103	Malignant neoplasm (controls excluding all cancers)	882347	153314	0.026075	0.0215831	0.227	1.02642	0.936984	1.12439	Wald ratio
Malignant neoplasm of anus and anal canal (controls excluding all cancers)	II Neoplasms, from cancer register (ICD-O-3)	angptl3	rs34483103	Malignant neoplasm of anus and anal canal (controls excluding all cancers)	734822	334	-0.162855	0.380928	0.669	0.849715	0.17002	4.24665	Wald ratio
Malignant neoplasm of bladder (controls excluding all cancers)	II Neoplasms, from cancer register (ICD-O-3)	angptl3	rs34483103	Malignant neoplasm of bladder (controls excluding all cancers)	734407	4783	-0.026075	0.103451	0.801	0.974262	0.62937	1.50815	Wald ratio
Malignant neoplasm of bone and articular cartilage (controls excluding all cancers)	II Neoplasms, from cancer register (ICD-O-3)	angptl3	rs34483103	Malignant neoplasm of bone and articular cartilage (controls excluding all cancers)	734566	396	-0.269442	0.355895	0.449	0.763806	0.169875	3.43428	Wald ratio
Malignant neoplasm of brain (controls excluding all cancers)	II Neoplasms, from cancer register (ICD-O-3)	angptl3	rs34483103	Malignant neoplasm of brain (controls excluding all cancers)	734068	1486	-0.145471	0.184329	0.43	0.864615	0.396907	1.88346	Wald ratio
Malignant neoplasm of breast (controls excluding all cancers)	II Neoplasms, from cancer register (ICD-O-3)	angptl3	rs34483103	Malignant neoplasm of breast (controls excluding all cancers)	419433	30593	0.0489478	0.0439132	0.265	1.05017	0.872376	1.26419	Wald ratio
Malignant neoplasm of breast, HER-negative (controls excluding all cancers)	II Neoplasms, from cancer register (ICD-O-3)	angptl3	rs34483103	Malignant neoplasm of breast, HER-negative (controls excluding all cancers)	406586	17995	0.0882891	0.0543062	0.104	1.0923	0.868409	1.37392	Wald ratio
Malignant neoplasm of breast, HER-positive (controls excluding all cancers)	II Neoplasms, from cancer register (ICD-O-3)	angptl3	rs34483103	Malignant neoplasm of breast, HER-positive (controls excluding all cancers)	410802	22211	0.0170631	0.0500183	0.733	1.01721	0.823487	1.2565	Wald ratio
Malignant neoplasm of bronchus and lung (controls excluding all cancers)	II Neoplasms, from cancer register (ICD-O-3)	angptl3	rs34483103	Malignant neoplasm of bronchus and lung (controls excluding all cancers)	741064	9388	0.182525	0.0761966	0.0166	1.20024	0.869951	1.65594	Wald ratio
Malignant neoplasm of cervix uteri (controls excluding all cancers)	II Neoplasms, from cancer register (ICD-O-3)	angptl3	rs34483103	Malignant neoplasm of cervix uteri (controls excluding all cancers)	382339	687	-0.0800549	0.268992	0.766	0.923066	0.296343	2.87522	Wald ratio
Malignant neoplasm of colon (controls excluding all cancers)	II Neoplasms, from cancer register (ICD-O-3)	angptl3	rs34483103	Malignant neoplasm of colon (controls excluding all cancers)	738867	7902	-0.0257548	0.0808274	0.75	0.974574	0.6927	1.37115	Wald ratio
Malignant neoplasm of corpus uteri (controls excluding all cancers)	II Neoplasms, from cancer register (ICD-O-3)	angptl3	rs34483103	Malignant neoplasm of corpus uteri (controls excluding all cancers)	514907	4454	0.0475755	0.106805	0.656	1.04873	0.667942	1.64659	Wald ratio
Malignant neoplasm of eye and adnexa (controls excluding all cancers)	II Neoplasms, from cancer register (ICD-O-3)	angptl3	rs34483103	Malignant neoplasm of eye and adnexa (controls excluding all cancers)	734945	427	-0.187557	0.341629	0.583	0.828982	0.195822	3.50937	Wald ratio
Malignant neoplasm of kidney, except renal pelvis (controls excluding all cancers)	II Neoplasms, from cancer register (ICD-O-3)	angptl3	rs34483103	Malignant neoplasm of kidney, except renal pelvis (controls excluding all cancers)	733303	3679	0.201738	0.118807	0.0895	1.22353	0.740756	2.02094	Wald ratio
Malignant neoplasm of oesophagus (controls excluding all cancers)	II Neoplasms, from cancer register (ICD-O-3)	angptl3	rs34483103	Malignant neoplasm of oesophagus (controls excluding all cancers)	735343	1594	-0.106587	0.176538	0.546	0.898897	0.426451	1.89474	Wald ratio
Malignant neoplasm of ovary (controls excluding all cancers)	II Neoplasms, from cancer register (ICD-O-3)	angptl3	rs34483103	Malignant neoplasm of ovary (controls excluding all cancers)	392254	2238	-0.211345	0.150056	0.159	0.809495	0.429489	1.52572	Wald ratio
Malignant neoplasm of pancreas (controls excluding all cancers)	II Neoplasms, from cancer register (ICD-O-3)	angptl3	rs34483103	Malignant neoplasm of pancreas (controls excluding all cancers)	717049	2562	0.107045	0.142017	0.451	1.11298	0.610905	2.0277	Wald ratio
Malignant neoplasm of prostate (controls excluding all cancers)	II Neoplasms, from cancer register (ICD-O-3)	angptl3	rs34483103	Malignant neoplasm of prostate (controls excluding all cancers)	323918	22890	0.0353156	0.0528512	0.504	1.03595	0.828681	1.29505	Wald ratio
Malignant neoplasm of skin (controls excluding all cancers)	II Neoplasms, from cancer register (ICD-O-3)	angptl3	rs34483103	Malignant neoplasm of skin (controls excluding all cancers)	650100	56916	0.0983532	0.0319328	0.00207	1.10335	0.964132	1.26268	Wald ratio
Malignant neoplasm of small intestine (controls excluding all cancers)	II Neoplasms, from cancer register (ICD-O-3)	angptl3	rs34483103	Malignant neoplasm of small intestine (controls excluding all cancers)	735249	769	-0.111619	0.257769	0.665	0.894385	0.301073	2.65691	Wald ratio
Malignant neoplasm of stomach (controls excluding all cancers)	II Neoplasms, from cancer register (ICD-O-3)	angptl3	rs34483103	Malignant neoplasm of stomach (controls excluding all cancers)	736147	2187	-0.0125343	0.15369	0.935	0.987544	0.515974	1.8901	Wald ratio
Malignant neoplasm of testis (controls excluding all cancers)	II Neoplasms, from cancer register (ICD-O-3)	angptl3	rs34483103	Malignant neoplasm of testis (controls excluding all cancers)	316698	727	0.0220037	0.265702	0.934	1.02225	0.332776	3.14022	Wald ratio
Malignant neoplasm of thyroid gland (controls excluding all cancers)	II Neoplasms, from cancer register (ICD-O-3)	angptl3	rs34483103	Malignant neoplasm of thyroid gland (controls excluding all cancers)	735152	2334	-0.244739	0.150973	0.105	0.782909	0.413777	1.48134	Wald ratio
Malignant neoplasm of vulva (controls excluding all cancers)	II Neoplasms, from cancer register (ICD-O-3)	angptl3	rs34483103	Malignant neoplasm of vulva (controls excluding all cancers)	510887	431	0.553522	0.340469	0.104	1.73937	0.412891	7.32737	Wald ratio
Manic episode	V Mental and behavioural disorders (F5_)	angptl3	rs34483103	Manic episode	780813	1175	0.018893	0.221414	0.932	1.01907	0.399986	2.59637	Wald ratio
Maternal care for known or suspected abnormality of pelvic organs	XV Pregnancy, childbirth and the puerperium (O15_)	angptl3	rs34483103	Maternal care for known or suspected abnormality of pelvic organs	613671	11800	-0.0261208	0.0697403	0.708	0.974217	0.725645	1.30794	Wald ratio
Maternal care for other conditions predominantly related to pregnancy	XV Pregnancy, childbirth and the puerperium (O15_)	angptl3	rs34483103	Maternal care for other conditions predominantly related to pregnancy	623669	9411	0.034721	0.0765179	0.65	1.03533	0.749402	1.43035	Wald ratio
Maternal care for other known or suspected fetal problems	XV Pregnancy, childbirth and the puerperium (O15_)	angptl3	rs34483103	Maternal care for other known or suspected fetal problems	614477	13013	-0.0516926	0.0676802	0.445	0.949621	0.713506	1.26387	Wald ratio
Mature T/NK-cell lymphomas (controls excluding all cancers)	II Neoplasms from hospital discharges (CD2_)	angptl3	rs34483103	Mature T/NK-cell lymphomas (controls excluding all cancers)	745544	514	-0.422232	0.317093	0.183	0.655582	0.171772	2.50208	Wald ratio
Medical abortion	XV Pregnancy, childbirth and the puerperium (O15_)	angptl3	rs34483103	Medical abortion	623181	40771	0.068161	0.0407013	0.094	1.07054	0.901446	1.27135	Wald ratio
Melanocytic naevi	II Neoplasms from hospital discharges (CD2_)	angptl3	rs34483103	Melanocytic naevi	832712	15267	0.0383806	0.0585314	0.512	1.03913	0.811519	1.33057	Wald ratio
Melanoma in situ (controls excluding all cancers)	II Neoplasms from hospital discharges (CD2_)	angptl3	rs34483103	Melanoma in situ (controls excluding all cancers)	735410	1936	0.202653	0.158835	0.202	1.22465	0.626102	2.3954	Wald ratio
Memory loss	Neurological endpoints	angptl3	rs34483103	Memory loss	805110	3615	-0.186185	0.121041	0.124	0.83012	0.497856	1.38413	Wald ratio
Ménière disease	VIII Diseases of the ear and mastoid process (H8_)	angptl3	rs34483103	Ménière disease	808630	3683	0.118024	0.120162	0.326	1.12527	0.677378	1.86932	Wald ratio
Menorrhagia	XIV Diseases of the genitourinary system (N14_)	angptl3	rs34483103	Menorrhagia	339637	33767	-0.0197164	0.0430551	0.647	0.980477	0.817442	1.17603	Wald ratio
Mental and behavioural disorders due to cannabinoids	V Mental and behavioural disorders (F5_)	angptl3	rs34483103	Mental and behavioural disorders due to cannabinoids	826490	1181	0.0654163	0.221756	0.768	1.0676	0.418428	2.72395	Wald ratio
Mental and behavioural disorders due to opioids	V Mental and behavioural disorders (F5_)	angptl3	rs34483103	Mental and behavioural disorders due to opioids	826677	1330	0.109332	0.20236	0.589	1.11553	0.474541	2.62235	Wald ratio
Mesothelioma (controls excluding all cancers)	II Neoplasms, from cancer register (ICD-O-3)	angptl3	rs34483103	Mesothelioma (controls excluding all cancers)	735080	664	0.0727356	0.275812	0.792	1.07545	0.335459	3.44777	Wald ratio
Migraine	VI Diseases of the nervous system (G6_)	angptl3	rs34483103	Migraine	734801	26901	0.0640439	0.0461262	0.165	1.06614	0.877405	1.29547	Wald ratio
Migraine with aura	VI Diseases of the nervous system (G6_)	angptl3	rs34483103	Migraine with aura	717377	9431	0.105215	0.0777542	0.176	1.11095	0.799949	1.54286	Wald ratio
Migraine without aura	VI Diseases of the nervous system (G6_)	angptl3	rs34483103	Migraine without aura	715604	7659	0.0218664	0.0863101	0.8	1.02211	0.709854	1.47171	Wald ratio
Migraine, single triptan purchase ok & required. ICD-code if available is included	Neurological endpoints	angptl3	rs34483103	Migraine, single triptan purchase ok & required. ICD-code if available is included	832723	51911	0.0369167	0.0348167	0.289	1.03761	0.895705	1.20199	Wald ratio
Mixed hyperlipidaemia	IV Endocrine, nutritional and metabolic diseases (E4_)	angptl3	rs34483103	Mixed hyperlipidaemia	730003	1374	-0.814273	0.199818	4.6e-05	0.442961	0.190467	1.03018	Wald ratio
Motor neuron disease	VI Diseases of the nervous system (G6_)	angptl3	rs34483103	Motor neuron disease	558622	1087	-0.0901189	0.215633	0.676	0.913822	0.36754	2.27205	Wald ratio
MS-disease / Multiple Sclerosis	VI Diseases of the nervous system (G6_)	angptl3	rs34483103	MS-disease / Multiple Sclerosis	815757	3947	0.201738	0.114236	0.0774	1.22353	0.755195	1.9823	Wald ratio
Multiple myeloma and malignant plasma cell neoplasms (controls excluding all cancers)	II Neoplasms from hospital discharges (CD2_)	angptl3	rs34483103	Multiple myeloma and malignant plasma cell neoplasms (controls excluding all cancers)	746518	2097	-0.0786825	0.156442	0.615	0.924333	0.477366	1.78981	Wald ratio
Muscle wasting and atrophy, not elsewhere classified	XIII Diseases of the musculoskeletal system and connective tissue (M13_)	angptl3	rs34483103	Muscle wasting and atrophy, not elsewhere classified	719459	316	0.157823	0.398398	0.692	1.17096	0.217631	6.30033	Wald ratio
Myasthenia gravis	VI Diseases of the nervous system (G6_)	angptl3	rs34483103	Myasthenia gravis	826447	685	-0.344465	0.274186	0.209	0.7086	0.222554	2.25614	Wald ratio
Myelodysplastic syndrome (controls excluding all cancers)	II Neoplasms, from cancer register (ICD-O-3)	angptl3	rs34483103	Myelodysplastic syndrome (controls excluding all cancers)	734833	586	0.484904	0.289377	0.0938	1.62402	0.478364	5.51345	Wald ratio
Myeloid leukaemia (controls excluding all cancers)	II Neoplasms from hospital discharges (CD2_)	angptl3	rs34483103	Myeloid leukaemia (controls excluding all cancers)	745915	1301	0.198994	0.197229	0.313	1.22017	0.530427	2.80684	Wald ratio
Myocardial infarction, strict	IX Diseases of the circulatory system (I9_)	angptl3	rs34483103	Myocardial infarction, strict	789670	36201	-0.0149588	0.0422027	0.723	0.985152	0.824303	1.17739	Wald ratio
Myopia	VII Diseases of the eye and adnexa (H7_)	angptl3	rs34483103	Myopia	816667	5864	0.165142	0.0944859	0.0805	1.17956	0.791399	1.75811	Wald ratio
Nail disorders	XII Diseases of the skin and subcutaneous tissue (L12_)	angptl3	rs34483103	Nail disorders	811236	3920	0.0329826	0.114343	0.773	1.03353	0.637637	1.67523	Wald ratio
Nasal polyp	X Diseases of the respiratory system (J10_)	angptl3	rs34483103	Nasal polyp	717721	10507	0.120311	0.070875	0.0896	1.12785	0.83606	1.52147	Wald ratio
Nephrotic syndrome	XIV Diseases of the genitourinary system (N14_)	angptl3	rs34483103	Nephrotic syndrome	827523	1125	-0.0965233	0.216019	0.655	0.907989	0.364598	2.26124	Wald ratio
Neuroendocrine tumor and carcinoma of lung (controls excluding all cancers)	II Neoplasms, from cancer register (ICD-O-3)	angptl3	rs34483103	Neuroendocrine tumor and carcinoma of lung (controls excluding all cancers)	734901	3225	0.248399	0.122033	0.0418	1.28197	0.765634	2.14652	Wald ratio
Neuroendocrine tumor and carcinoma of pancreas (controls excluding all cancers)	II Neoplasms, from cancer register (ICD-O-3)	angptl3	rs34483103	Neuroendocrine tumor and carcinoma of pancreas (controls excluding all cancers)	715552	1065	0.179323	0.209933	0.393	1.19641	0.492921	2.90389	Wald ratio
Neuroendocrine tumor and carcinoma of small intestine (controls excluding all cancers)	II Neoplasms, from cancer register (ICD-O-3)	angptl3	rs34483103	Neuroendocrine tumor and carcinoma of small intestine (controls excluding all cancers)	642143	421	0.211345	0.351796	0.548	1.23534	0.279545	5.45909	Wald ratio
Neuroendocrine tumor and carcinoma of stomach (controls excluding all cancers)	II Neoplasms, from cancer register (ICD-O-3)	angptl3	rs34483103	Neuroendocrine tumor and carcinoma of stomach (controls excluding all cancers)	734842	882	-0.121226	0.231171	0.6	0.885834	0.333652	2.35186	Wald ratio
Neuromuscular dysfunction of bladder	XIV Diseases of the genitourinary system (N14_)	angptl3	rs34483103	Neuromuscular dysfunction of bladder	747518	4634	-0.0178408	0.104938	0.865	0.982317	0.6306	1.53021	Wald ratio
Non-follicular lymphoma (controls excluding all cancers)	II Neoplasms from hospital discharges (CD2_)	angptl3	rs34483103	Non-follicular lymphoma (controls excluding all cancers)	747992	3903	-0.257091	0.116098	0.0268	0.773298	0.473561	1.26275	Wald ratio
Non-small cell lung cancer, adenocarcinoma (controls excluding all cancers)	II Neoplasms, from cancer register (ICD-O-3)	angptl3	rs34483103	Non-small cell lung cancer, adenocarcinoma (controls excluding all cancers)	644279	2557	0.194419	0.142348	0.172	1.21461	0.665753	2.21594	Wald ratio
Non-small cell lung cancer, squamous (controls excluding all cancers)	II Neoplasms, from cancer register (ICD-O-3)	angptl3	rs34483103	Non-small cell lung cancer, squamous (controls excluding all cancers)	643786	2064	0.450137	0.160507	0.00504	1.56853	0.796265	3.08977	Wald ratio
Nonspecific lymphadenitis	IX Diseases of the circulatory system (I9_)	angptl3	rs34483103	Nonspecific lymphadenitis	779651	2124	0.0827996	0.160085	0.605	1.08632	0.552459	2.13609	Wald ratio
Nonsuppurative otitis media	VIII Diseases of the ear and mastoid process (H8_)	angptl3	rs34483103	Nonsuppurative otitis media	814555	10561	-0.0256176	0.0730988	0.726	0.974708	0.715784	1.32729	Wald ratio
Nontoxic goitre/thyroid nodule	IV Endocrine, nutritional and metabolic diseases (E4_)	angptl3	rs34483103	Nontoxic goitre/thyroid nodule	832712	12267	0.0704483	0.067272	0.295	1.07299	0.807591	1.4256	Wald ratio
Nontoxic single thyroid nodule	IV Endocrine, nutritional and metabolic diseases (E4_)	angptl3	rs34483103	Nontoxic single thyroid nodule	751558	2807	0.0150961	0.136596	0.912	1.01521	0.570144	1.80771	Wald ratio
Nystagmus and other irregular eye movements	VII Diseases of the eye and adnexa (H7_)	angptl3	rs34483103	Nystagmus and other irregular eye movements	818808	670	0.157365	0.274885	0.567	1.17042	0.366516	3.73759	Wald ratio
Obesity	IV Endocrine, nutritional and metabolic diseases (E4_)	angptl3	rs34483103	Obesity	832416	39888	-0.0137694	0.0374343	0.713	0.986325	0.842075	1.15529	Wald ratio
Obsessive-compulsive disorder	V Mental and behavioural disorders (F5_)	angptl3	rs34483103	Obsessive-compulsive disorder	740352	2368	0.174748	0.153842	0.256	1.19095	0.621849	2.28087	Wald ratio
Obstructed labour due to malposition and malpresentation of fetus	XV Pregnancy, childbirth and the puerperium (O15_)	angptl3	rs34483103	Obstructed labour due to malposition and malpresentation of fetus	605651	8731	0.0199451	0.0807882	0.805	1.02015	0.725211	1.43503	Wald ratio
Occlusion and stenosis of arteries, not leading to stroke	IX Diseases of the circulatory system (I9_)	angptl3	rs34483103	Occlusion and stenosis of arteries, not leading to stroke	795602	544	0.397072	0.311216	0.202	1.48746	0.399533	5.53784	Wald ratio
Ocular pain	VII Diseases of the eye and adnexa (H7_)	angptl3	rs34483103	Ocular pain	820692	2554	-0.0373742	0.145294	0.797	0.963316	0.521485	1.77949	Wald ratio
Oesophageal obstruction	XI Diseases of the digestive system (K11_)	angptl3	rs34483103	Oesophageal obstruction	724900	3487	0.063129	0.11811	0.593	1.06516	0.646779	1.75419	Wald ratio
Oesophageal varices	IX Diseases of the circulatory system (I9_)	angptl3	rs34483103	Oesophageal varices	778744	1751	0.360933	0.17072	0.0345	1.43467	0.697561	2.95067	Wald ratio
Orchitis and epididymitis	XIV Diseases of the genitourinary system (N14_)	angptl3	rs34483103	Orchitis and epididymitis	303870	3969	-0.0599268	0.116184	0.606	0.941833	0.576562	1.53852	Wald ratio
Osteomyelitis	XIII Diseases of the musculoskeletal system and connective tissue (M13_)	angptl3	rs34483103	Osteomyelitis	813449	2029	0.0503202	0.162626	0.757	1.05161	0.529094	2.09014	Wald ratio
Osteonecrosis	XIII Diseases of the musculoskeletal system and connective tissue (M13_)	angptl3	rs34483103	Osteonecrosis	791066	2194	0.334401	0.153719	0.0296	1.3971	0.729871	2.6743	Wald ratio
Osteoporosis	XIII Diseases of the musculoskeletal system and connective tissue (M13_)	angptl3	rs34483103	Osteoporosis	770667	24344	-0.00253888	0.0460161	0.956	0.997464	0.821269	1.21146	Wald ratio
Otalgia	VIII Diseases of the ear and mastoid process (H8_)	angptl3	rs34483103	Otalgia	780944	2584	0.000243824	0.194544	0.999	1.00024	0.43978	2.27497	Wald ratio
Other (seronegative) rheumatoid arthritis, wide	Rheuma endpoints	angptl3	rs34483103	Other (seronegative) rheumatoid arthritis, wide	832712	10017	0.0516926	0.0726902	0.477	1.05305	0.774653	1.4315	Wald ratio
Other abnormal products of conception	XV Pregnancy, childbirth and the puerperium (O15_)	angptl3	rs34483103	Other abnormal products of conception	596681	14444	0.0484904	0.063908	0.448	1.04969	0.801358	1.37497	Wald ratio
Other abnormal uterine and caginal bleeding	XIV Diseases of the genitourinary system (N14_)	angptl3	rs34483103	Other abnormal uterine and caginal bleeding	543224	15519	0.0403934	0.0617472	0.513	1.04122	0.802183	1.35149	Wald ratio
Other acquired deformities of musculoskeletal system and connective tissue	XIII Diseases of the musculoskeletal system and connective tissue (M13_)	angptl3	rs34483103	Other acquired deformities of musculoskeletal system and connective tissue	829647	1739	-0.139524	0.173763	0.422	0.869772	0.417498	1.81199	Wald ratio
Other and unspecified aplastic anaemias	III Diseases of the blood and blood-forming organs and certain disorders involving the immune mechanism (D3_)	angptl3	rs34483103	Other and unspecified aplastic anaemias	816661	923	-0.412168	0.229657	0.0727	0.662213	0.251023	1.74695	Wald ratio
Other and unspecified coagulation defects	III Diseases of the blood and blood-forming organs and certain disorders involving the immune mechanism (D3_)	angptl3	rs34483103	Other and unspecified coagulation defects	824572	1835	0.0612992	0.168492	0.716	1.06322	0.521843	2.16623	Wald ratio
Other and unspecified dermatitis	XII Diseases of the skin and subcutaneous tissue (L12_)	angptl3	rs34483103	Other and unspecified dermatitis	811888	26390	0.0453339	0.0465386	0.33	1.04638	0.859642	1.27368	Wald ratio
Other and unspecified iron deficiency	III Diseases of the blood and blood-forming organs and certain disorders involving the immune mechanism (D3_)	angptl3	rs34483103	Other and unspecified iron deficiency	811975	21926	-0.0535224	0.048623	0.271	0.947885	0.771901	1.16399	Wald ratio
Other and unspecified tonsillitis	X Diseases of the respiratory system (J10_)	angptl3	rs34483103	Other and unspecified tonsillitis	749258	15469	-0.00585544	0.0613802	0.924	0.994162	0.767117	1.28841	Wald ratio
Other and unspecified types of non-Hodgkin lymphoma (controls excluding all cancers)	II Neoplasms from hospital discharges (CD2_)	angptl3	rs34483103	Other and unspecified types of non-Hodgkin lymphoma (controls excluding all cancers)	746352	2652	-0.307411	0.137151	0.025	0.735348	0.412006	1.31245	Wald ratio
Other aneurysm	IX Diseases of the circulatory system (I9_)	angptl3	rs34483103	Other aneurysm	804157	2287	-0.0983532	0.151063	0.515	0.906329	0.478823	1.71552	Wald ratio
Other arrhythmias	IX Diseases of the circulatory system (I9_)	angptl3	rs34483103	Other arrhythmias	763530	34375	0.0709058	0.0420821	0.092	1.07348	0.898667	1.2823	Wald ratio
Other arterial embolism and thrombosis	IX Diseases of the circulatory system (I9_)	angptl3	rs34483103	Other arterial embolism and thrombosis	786487	1496	-0.0763952	0.183999	0.678	0.92645	0.425887	2.01535	Wald ratio
Other arthritis (FG)	Rheuma endpoints	angptl3	rs34483103	Other arthritis (FG)	743820	19396	0.00238792	0.0529067	0.964	1.00239	0.801651	1.2534	Wald ratio
Other bacterial agents as the cause of diseases classified to other chapters	I Certain infectious and parasitic diseases (AB1_)	angptl3	rs34483103	Other bacterial agents as the cause of diseases classified to other chapters	830137	10906	-0.0773102	0.0666398	0.246	0.925603	0.698523	1.2265	Wald ratio
Other benign neoplasms of connective and other soft tissue	II Neoplasms from hospital discharges (CD2_)	angptl3	rs34483103	Other benign neoplasms of connective and other soft tissue	832712	3753	-0.188015	0.118961	0.114	0.828603	0.50133	1.36952	Wald ratio
Other benign neoplasms of skin	II Neoplasms from hospital discharges (CD2_)	angptl3	rs34483103	Other benign neoplasms of skin	832712	18117	0.0330741	0.0546436	0.545	1.03363	0.820589	1.30197	Wald ratio
Other benign neoplasms of uterus	II Neoplasms from hospital discharges (CD2_)	angptl3	rs34483103	Other benign neoplasms of uterus	440301	1964	-0.31656	0.165446	0.0557	0.728651	0.362265	1.46559	Wald ratio
Other bursopathies	XIII Diseases of the musculoskeletal system and connective tissue (M13_)	angptl3	rs34483103	Other bursopathies	724542	4871	-0.149588	0.105189	0.155	0.861062	0.552174	1.34274	Wald ratio
Other cataract	VII Diseases of the eye and adnexa (H7_)	angptl3	rs34483103	Other cataract	781478	38389	0.0229643	0.0386107	0.552	1.02323	0.869252	1.20448	Wald ratio
Other coagulation defects	III Diseases of the blood and blood-forming organs and certain disorders involving the immune mechanism (D3_)	angptl3	rs34483103	Other coagulation defects	828447	3313	-0.037237	0.124571	0.765	0.963448	0.569266	1.63058	Wald ratio
Other complications of labour and delivery, not elsewhere classified	XV Pregnancy, childbirth and the puerperium (O15_)	angptl3	rs34483103	Other complications of labour and delivery, not elsewhere classified	601016	4432	0.184812	0.111428	0.0972	1.20299	0.75138	1.92604	Wald ratio
Other congenital malformations of circulatory system	XVII Congenital malformations, deformations and chromosomal abnormalities (Q17)	angptl3	rs34483103	Other congenital malformations of circulatory system	828716	864	0.148216	0.247332	0.549	1.15976	0.408004	3.29666	Wald ratio
Other congenital malformations of face and neck	XVII Congenital malformations, deformations and chromosomal abnormalities (Q17)	angptl3	rs34483103	Other congenital malformations of face and neck	831468	1015	-0.171546	0.228094	0.452	0.842361	0.321427	2.20757	Wald ratio
Other congenital malformations of heart	XVII Congenital malformations, deformations and chromosomal abnormalities (Q17)	angptl3	rs34483103	Other congenital malformations of heart	828186	354	-0.0654163	0.376326	0.862	0.936677	0.191099	4.59115	Wald ratio
Other congenital malformations of intestine	XVII Congenital malformations, deformations and chromosomal abnormalities (Q17)	angptl3	rs34483103	Other congenital malformations of intestine	831684	501	0.585544	0.302364	0.0528	1.79597	0.500774	6.44103	Wald ratio
Other congenital malformations of kidney	XVII Congenital malformations, deformations and chromosomal abnormalities (Q17)	angptl3	rs34483103	Other congenital malformations of kidney	831084	383	0.640439	0.353587	0.0701	1.89731	0.426108	8.44809	Wald ratio
Other congenital malformations of peripheral vascular system	XVII Congenital malformations, deformations and chromosomal abnormalities (Q17)	angptl3	rs34483103	Other congenital malformations of peripheral vascular system	828359	516	-0.296432	0.315865	0.348	0.743466	0.195812	2.82283	Wald ratio
Other congenital malformations of skin	XVII Congenital malformations, deformations and chromosomal abnormalities (Q17)	angptl3	rs34483103	Other congenital malformations of skin	831139	1415	0.0795974	0.193621	0.681	1.08285	0.477959	2.45328	Wald ratio
Other congenital malformations of the digestive system	XVII Congenital malformations, deformations and chromosomal abnormalities (Q17)	angptl3	rs34483103	Other congenital malformations of the digestive system	830942	2126	0.105672	0.154859	0.495	1.11146	0.577856	2.1378	Wald ratio
Other congenital malformations of tongue, mouth and pharynx	XVII Congenital malformations, deformations and chromosomal abnormalities (Q17)	angptl3	rs34483103	Other congenital malformations of tongue, mouth and pharynx	831824	627	0.135865	0.286211	0.635	1.14553	0.341964	3.83734	Wald ratio
Other congenital malformations, not elsewhere classified	XVII Congenital malformations, deformations and chromosomal abnormalities (Q17)	angptl3	rs34483103	Other congenital malformations, not elsewhere classified	830141	352	-0.686185	0.381267	0.0719	0.503493	0.1006	2.51993	Wald ratio
Other cranial nerve disorders in other disorders	VI Diseases of the nervous system (G6_)	angptl3	rs34483103	Other cranial nerve disorders in other disorders	781146	195	-0.558097	0.500692	0.265	0.572297	0.0690482	4.74341	Wald ratio
Other crystal arthropathies	XIII Diseases of the musculoskeletal system and connective tissue (M13_)	angptl3	rs34483103	Other crystal arthropathies	679428	1025	-0.0498628	0.220379	0.821	0.95136	0.375043	2.41328	Wald ratio
Other demyelinating diseases of the central nervous system	VI Diseases of the nervous system (G6_)	angptl3	rs34483103	Other demyelinating diseases of the central nervous system	830984	1469	0.444648	0.188934	0.0186	1.55994	0.702307	3.46489	Wald ratio
Other diseases of anus and rectum	XI Diseases of the digestive system (K11_)	angptl3	rs34483103	Other diseases of anus and rectum	760823	37715	0.0242452	0.0371504	0.514	1.02454	0.875751	1.19861	Wald ratio
Other diseases of appendix	XI Diseases of the digestive system (K11_)	angptl3	rs34483103	Other diseases of appendix	798943	644	0.0887466	0.279674	0.751	1.0928	0.335357	3.56104	Wald ratio
Other diseases of biliary tract	XI Diseases of the digestive system (K11_)	angptl3	rs34483103	Other diseases of biliary tract	784689	5108	0.0176578	0.0993982	0.859	1.01781	0.668856	1.54883	Wald ratio
Other diseases of blood and blood-forming organs	III Diseases of the blood and blood-forming organs and certain disorders involving the immune mechanism (D3_)	angptl3	rs34483103	Other diseases of blood and blood-forming organs	827329	2837	-0.232388	0.135484	0.0863	0.792639	0.447244	1.40477	Wald ratio
Other diseases of gallbladder	XI Diseases of the digestive system (K11_)	angptl3	rs34483103	Other diseases of gallbladder	783473	3503	0.141812	0.118649	0.232	1.15236	0.698134	1.90212	Wald ratio
Other diseases of intestine	XI Diseases of the digestive system (K11_)	angptl3	rs34483103	Other diseases of intestine	753418	22222	-0.000535224	0.0474487	0.991	0.999465	0.817952	1.22126	Wald ratio
Other diseases of jaws	XI Diseases of the digestive system (K11_)	angptl3	rs34483103	Other diseases of jaws	694912	2544	-0.125343	0.144589	0.386	0.882194	0.478995	1.62479	Wald ratio
Other diseases of lip and oral mucosa	XI Diseases of the digestive system (K11_)	angptl3	rs34483103	Other diseases of lip and oral mucosa	698152	8808	0.0713632	0.0769947	0.354	1.07397	0.775807	1.48673	Wald ratio
Other diseases of liver	XI Diseases of the digestive system (K11_)	angptl3	rs34483103	Other diseases of liver	826394	10386	0.0330741	0.0700875	0.637	1.03363	0.768768	1.38974	Wald ratio
Other diseases of pericardium	IX Diseases of the circulatory system (I9_)	angptl3	rs34483103	Other diseases of pericardium	733924	2708	0.234218	0.135635	0.0842	1.26392	0.712706	2.24145	Wald ratio
Other diseases of peritoneum	XI Diseases of the digestive system (K11_)	angptl3	rs34483103	Other diseases of peritoneum	830775	5692	-0.0370082	0.0924715	0.689	0.963668	0.652076	1.42415	Wald ratio
Other diseases of spinal cord	VI Diseases of the nervous system (G6_)	angptl3	rs34483103	Other diseases of spinal cord	803613	1641	0.151876	0.174827	0.385	1.16402	0.556233	2.43591	Wald ratio
Other diseases of stomach and duodenum	XI Diseases of the digestive system (K11_)	angptl3	rs34483103	Other diseases of stomach and duodenum	741730	11806	-0.0814273	0.0645297	0.207	0.9218	0.701881	1.21063	Wald ratio
Other diseases of the digestive system	XI Diseases of the digestive system (K11_)	angptl3	rs34483103	Other diseases of the digestive system	826458	23605	-0.00263038	0.0466138	0.955	0.997373	0.819123	1.21441	Wald ratio
Other disorders of bladder	XIV Diseases of the genitourinary system (N14_)	angptl3	rs34483103	Other disorders of bladder	763906	14166	-0.0222324	0.0595724	0.709	0.978013	0.76044	1.25784	Wald ratio
Other disorders of bone density and structure	XIII Diseases of the musculoskeletal system and connective tissue (M13_)	angptl3	rs34483103	Other disorders of bone density and structure	812325	1544	-0.111162	0.17962	0.536	0.894794	0.419014	1.91081	Wald ratio
Other disorders of breast	XIV Diseases of the genitourinary system (N14_)	angptl3	rs34483103	Other disorders of breast	636032	5170	0.0672461	0.10111	0.506	1.06956	0.697796	1.63938	Wald ratio
Other disorders of central nervous system	VI Diseases of the nervous system (G6_)	angptl3	rs34483103	Other disorders of central nervous system	803054	630	-0.0015645	0.312072	0.996	0.998437	0.267213	3.73065	Wald ratio
Other disorders of cornea	VII Diseases of the eye and adnexa (H7_)	angptl3	rs34483103	Other disorders of cornea	813954	3671	-0.157823	0.119607	0.187	0.854001	0.515289	1.41536	Wald ratio
Other disorders of Eustachian tube	VIII Diseases of the ear and mastoid process (H8_)	angptl3	rs34483103	Other disorders of Eustachian tube	805943	963	0.310156	0.233456	0.184	1.36364	0.508683	3.65553	Wald ratio
Other disorders of fluid, electrolyte and acid-base balance	IV Endocrine, nutritional and metabolic diseases (E4_)	angptl3	rs34483103	Other disorders of fluid, electrolyte and acid-base balance	783293	18627	-0.108417	0.0533928	0.0423	0.897253	0.716096	1.12424	Wald ratio
Other disorders of gingiva or/and edentulous alveolar ridge	XI Diseases of the digestive system (K11_)	angptl3	rs34483103	Other disorders of gingiva or/and edentulous alveolar ridge	694224	1821	0.259835	0.16982	0.126	1.29672	0.63289	2.65682	Wald ratio
Other disorders of male genital organs	XIV Diseases of the genitourinary system (N14_)	angptl3	rs34483103	Other disorders of male genital organs	551723	4224	0.21226	0.107104	0.0475	1.23647	0.786524	1.94381	Wald ratio
Other disorders of optic [2nd] nerve and visual pathways	VII Diseases of the eye and adnexa (H7_)	angptl3	rs34483103	Other disorders of optic [2nd] nerve and visual pathways	831560	2256	0.367338	0.153206	0.0165	1.44389	0.755946	2.75787	Wald ratio
Other disorders of penis	XIV Diseases of the genitourinary system (N14_)	angptl3	rs34483103	Other disorders of penis	553591	5369	0.0526075	0.0976317	0.59	1.05402	0.697833	1.592	Wald ratio
Other disorders of pigmentation	XII Diseases of the skin and subcutaneous tissue (L12_)	angptl3	rs34483103	Other disorders of pigmentation	807215	2129	0.0402562	0.154167	0.794	1.04108	0.542848	1.99658	Wald ratio
Other disorders of prostate	XIV Diseases of the genitourinary system (N14_)	angptl3	rs34483103	Other disorders of prostate	302579	2678	0.144099	0.137317	0.294	1.155	0.646676	2.06289	Wald ratio
Other disorders of skin and subcutaneous tissue, not elsewhere classified	XII Diseases of the skin and subcutaneous tissue (L12_)	angptl3	rs34483103	Other disorders of skin and subcutaneous tissue, not elsewhere classified	810797	11457	0.132662	0.0658983	0.0441	1.14186	0.864432	1.50834	Wald ratio
Other disorders of teeth and supporting structures	XI Diseases of the digestive system (K11_)	angptl3	rs34483103	Other disorders of teeth and supporting structures	691090	10681	0.0745654	0.0704696	0.29	1.07742	0.800044	1.45095	Wald ratio
Other disorders of the genitourinary system	XIV Diseases of the genitourinary system (N14_)	angptl3	rs34483103	Other disorders of the genitourinary system	832712	5270	0.0983532	0.100342	0.327	1.10335	0.722181	1.68571	Wald ratio
Other disorders of veins	IX Diseases of the circulatory system (I9_)	angptl3	rs34483103	Other disorders of veins	791567	14548	0.00440073	0.0626498	0.944	1.00441	0.770879	1.30869	Wald ratio
Other disorders of white blood cells	III Diseases of the blood and blood-forming organs and certain disorders involving the immune mechanism (D3_)	angptl3	rs34483103	Other disorders of white blood cells	817666	2050	0.0928637	0.159329	0.56	1.09731	0.559831	2.15082	Wald ratio
Other eating disorders	V Mental and behavioural disorders (F5_)	angptl3	rs34483103	Other eating disorders	822757	1836	0.0372827	0.173649	0.83	1.03799	0.498483	2.16139	Wald ratio
Other embolism and thrombosis	IX Diseases of the circulatory system (I9_)	angptl3	rs34483103	Other embolism and thrombosis	781865	4737	-0.0182525	0.106563	0.864	0.981913	0.62603	1.54011	Wald ratio
Other enthesopathies	XIII Diseases of the musculoskeletal system and connective tissue (M13_)	angptl3	rs34483103	Other enthesopathies	731841	12737	0.161025	0.0663314	0.0152	1.17471	0.887675	1.55457	Wald ratio
Other epidermal thickening	XII Diseases of the skin and subcutaneous tissue (L12_)	angptl3	rs34483103	Other epidermal thickening	807284	2105	0.112077	0.155128	0.47	1.1186	0.580908	2.15398	Wald ratio
Other erythematous conditions	XII Diseases of the skin and subcutaneous tissue (L12_)	angptl3	rs34483103	Other erythematous conditions	819700	1654	-0.129003	0.17499	0.461	0.878972	0.419733	1.84067	Wald ratio
Other facial nerve disorders	VI Diseases of the nervous system (G6_)	angptl3	rs34483103	Other facial nerve disorders	761756	1879	-0.00370082	0.164032	0.982	0.996306	0.498302	1.99202	Wald ratio
Other female pelvic inflammatory diseases	XIV Diseases of the genitourinary system (N14_)	angptl3	rs34483103	Other female pelvic inflammatory diseases	631574	8785	0.166514	0.0774233	0.0315	1.18118	0.851708	1.6381	Wald ratio
Other follicular disorders	XII Diseases of the skin and subcutaneous tissue (L12_)	angptl3	rs34483103	Other follicular disorders	816810	2642	-0.173833	0.141421	0.219	0.840437	0.462469	1.52731	Wald ratio
Other functional intestinal disorders	XI Diseases of the digestive system (K11_)	angptl3	rs34483103	Other functional intestinal disorders	767842	32508	0.0333028	0.0405077	0.411	1.03386	0.871276	1.22679	Wald ratio
Other hammer toe(s) (acquired)	XIII Diseases of the musculoskeletal system and connective tissue (M13_)	angptl3	rs34483103	Other hammer toe(s) (acquired)	674738	8367	0.0928637	0.0815818	0.255	1.09731	0.777457	1.54876	Wald ratio
Other headache syndromes	VI Diseases of the nervous system (G6_)	angptl3	rs34483103	Other headache syndromes	750818	18115	0.123971	0.0564199	0.028	1.13198	0.891955	1.4366	Wald ratio
Other hearing loss	VIII Diseases of the ear and mastoid process (H8_)	angptl3	rs34483103	Other hearing loss	792597	13949	-0.0417658	0.062212	0.502	0.959094	0.737462	1.24733	Wald ratio
Other inflammation of eyelid	VII Diseases of the eye and adnexa (H7_)	angptl3	rs34483103	Other inflammation of eyelid	800526	4526	0.0225069	0.108054	0.835	1.02276	0.647979	1.61431	Wald ratio
Other inflammatory liver diseases	XI Diseases of the digestive system (K11_)	angptl3	rs34483103	Other inflammatory liver diseases	822767	2888	0.103385	0.133885	0.44	1.10892	0.629942	1.95208	Wald ratio
Other intervertebral disc disorders	XIII Diseases of the musculoskeletal system and connective tissue (M13_)	angptl3	rs34483103	Other intervertebral disc disorders	756970	50722	0.0526075	0.0346545	0.129	1.05402	0.910494	1.22016	Wald ratio
Other intracranial haemorrhages	IX Diseases of the circulatory system (I9_)	angptl3	rs34483103	Other intracranial haemorrhages	796039	1411	0.0846295	0.190582	0.657	1.08831	0.486577	2.4342	Wald ratio
Other keratitis	VII Diseases of the eye and adnexa (H7_)	angptl3	rs34483103	Other keratitis	814720	3866	-0.0507777	0.118014	0.667	0.95049	0.577382	1.5647	Wald ratio
Other local infections of skin and subcutaneous tissue	XII Diseases of the skin and subcutaneous tissue (L12_)	angptl3	rs34483103	Other local infections of skin and subcutaneous tissue	812302	4707	-0.10796	0.104813	0.303	0.897664	0.57656	1.3976	Wald ratio
Other localized connective tissue disorders	XII Diseases of the skin and subcutaneous tissue (L12_)	angptl3	rs34483103	Other localized connective tissue disorders	806573	698	-0.132205	0.27364	0.629	0.876161	0.275816	2.78323	Wald ratio
Other malignant neoplasms of skin (=non-melanoma skin cancer) (controls excluding all cancers)	II Neoplasms, from cancer register (ICD-O-3)	angptl3	rs34483103	Other malignant neoplasms of skin (=non-melanoma skin cancer) (controls excluding all cancers)	681607	39885	0.103843	0.0377006	0.00588	1.10943	0.946107	1.30094	Wald ratio
Other maternal diseases classifiable elsewhere but complicating pregnancy, childbirth and the puerperium	XV Pregnancy, childbirth and the puerperium (O15_)	angptl3	rs34483103	Other maternal diseases classifiable elsewhere but complicating pregnancy, childbirth and the puerperium	650395	15706	-0.0558097	0.0616083	0.365	0.945719	0.729034	1.22681	Wald ratio
Other mental disorders due to brain damage and dysfunction and to physical disease	V Mental and behavioural disorders (F5_)	angptl3	rs34483103	Other mental disorders due to brain damage and dysfunction and to physical disease	812476	3764	-0.135407	0.120972	0.263	0.87336	0.523942	1.45581	Wald ratio
Other noninfective disorders of lymphatic vessels and lymph nodes	IX Diseases of the circulatory system (I9_)	angptl3	rs34483103	Other noninfective disorders of lymphatic vessels and lymph nodes	778645	1951	0.0553522	0.161003	0.731	1.05691	0.53542	2.08633	Wald ratio
Other noninfective gastroenteritis and colitis	XI Diseases of the digestive system (K11_)	angptl3	rs34483103	Other noninfective gastroenteritis and colitis	822333	26629	-0.034721	0.0439956	0.43	0.965875	0.802076	1.16312	Wald ratio
Other noninflammatory disorders of cervix uteri	XIV Diseases of the genitourinary system (N14_)	angptl3	rs34483103	Other noninflammatory disorders of cervix uteri	533626	3498	0.000150046	0.119719	0.999	1.00015	0.603188	1.65836	Wald ratio
Other noninflammatory disorders of uterus, except cervix	XIV Diseases of the genitourinary system (N14_)	angptl3	rs34483103	Other noninflammatory disorders of uterus, except cervix	541535	15193	-0.0172461	0.0611724	0.778	0.982902	0.759094	1.2727	Wald ratio
Other noninflammatory disorders of vagina	XIV Diseases of the genitourinary system (N14_)	angptl3	rs34483103	Other noninflammatory disorders of vagina	534703	4281	-0.0360476	0.10994	0.743	0.964594	0.606276	1.53468	Wald ratio
Other noninflammatory disorders of vulva and perineum	XIV Diseases of the genitourinary system (N14_)	angptl3	rs34483103	Other noninflammatory disorders of vulva and perineum	535097	5158	0.0484904	0.100074	0.628	1.04969	0.687833	1.6019	Wald ratio
Other nonscarring hair loss	XII Diseases of the skin and subcutaneous tissue (L12_)	angptl3	rs34483103	Other nonscarring hair loss	814863	337	0.919488	0.389026	0.0181	2.50801	0.484954	12.9705	Wald ratio
Other obstructive and reflux uropathy	XIV Diseases of the genitourinary system (N14_)	angptl3	rs34483103	Other obstructive and reflux uropathy	773567	7612	-0.0603843	0.0820932	0.462	0.941403	0.665555	1.33158	Wald ratio
Other osteochondropathies	XIII Diseases of the musculoskeletal system and connective tissue (M13_)	angptl3	rs34483103	Other osteochondropathies	827831	2620	0.068161	0.142743	0.633	1.07054	0.585807	1.95636	Wald ratio
Other peripheral vascular diseases	IX Diseases of the circulatory system (I9_)	angptl3	rs34483103	Other peripheral vascular diseases	804997	7267	0.0326624	0.0833057	0.695	1.0332	0.726724	1.46893	Wald ratio
Other pleural conditions	X Diseases of the respiratory system (J10_)	angptl3	rs34483103	Other pleural conditions	819206	3608	0.0140897	0.123269	0.909	1.01419	0.602552	1.70704	Wald ratio
Other reaction to severe stress, and adjustment disorders	V Mental and behavioural disorders (F5_)	angptl3	rs34483103	Other reaction to severe stress, and adjustment disorders	803811	15864	0.0256176	0.0601142	0.67	1.02595	0.795888	1.32251	Wald ratio
Other salmonella infections	I Certain infectious and parasitic diseases (AB1_)	angptl3	rs34483103	Other salmonella infections	788896	1263	0.255718	0.206685	0.216	1.29139	0.539403	3.09172	Wald ratio
Other septicaemia	I Certain infectious and parasitic diseases (AB1_)	angptl3	rs34483103	Other septicaemia	797289	19043	0.0773102	0.0530458	0.145	1.08038	0.863512	1.35171	Wald ratio
Other sleep disorders	VI Diseases of the nervous system (G6_)	angptl3	rs34483103	Other sleep disorders	736922	10145	-0.0658737	0.070338	0.349	0.936249	0.695606	1.26014	Wald ratio
Other soft tissue disorders, not elsewhere classified	XIII Diseases of the musculoskeletal system and connective tissue (M13_)	angptl3	rs34483103	Other soft tissue disorders, not elsewhere classified	768200	52121	0.0763952	0.0346566	0.0275	1.07939	0.932404	1.24955	Wald ratio
Other specified congenital malformation syndromes affecting multiple systems	XVII Congenital malformations, deformations and chromosomal abnormalities (Q17)	angptl3	rs34483103	Other specified congenital malformation syndromes affecting multiple systems	830393	629	0.174748	0.290879	0.548	1.19095	0.348581	4.06893	Wald ratio
Other strabismus	VII Diseases of the eye and adnexa (H7_)	angptl3	rs34483103	Other strabismus	822582	9083	0.0228728	0.0771945	0.767	1.02314	0.738462	1.41755	Wald ratio
Other/unspecified seropositive rheumatoid arthritis	Rheuma endpoints	angptl3	rs34483103	Other/unspecified seropositive rheumatoid arthritis	786055	10852	0.10796	0.071674	0.132	1.114	0.823015	1.50787	Wald ratio
Otitis externa	VIII Diseases of the ear and mastoid process (H8_)	angptl3	rs34483103	Otitis externa	828539	7861	0.0860018	0.0831505	0.301	1.08981	0.767042	1.54839	Wald ratio
Otosclerosis	VIII Diseases of the ear and mastoid process (H8_)	angptl3	rs34483103	Otosclerosis	811344	3237	-0.0699909	0.126812	0.581	0.932402	0.545731	1.59304	Wald ratio
Ovarian cyst	XIV Diseases of the genitourinary system (N14_)	angptl3	rs34483103	Ovarian cyst	334040	28170	0.00910339	0.0471806	0.847	1.00914	0.82681	1.23169	Wald ratio
Ovarian dysfunction	IV Endocrine, nutritional and metabolic diseases (E4_)	angptl3	rs34483103	Ovarian dysfunction	637004	2691	0.15462	0.141054	0.273	1.16721	0.643283	2.11787	Wald ratio
Pain (limb, back, neck, head abdominally)	Miscellaneous, not yet classified endpoints	angptl3	rs34483103	Pain (limb, back, neck, head abdominally)	784267	279543	0.0456084	0.0174633	0.00901	1.04666	0.972239	1.12679	Wald ratio
Pain and other conditions associated with female genital organs and menstrual cycle	XIV Diseases of the genitourinary system (N14_)	angptl3	rs34483103	Pain and other conditions associated with female genital organs and menstrual cycle	539902	11360	0.0663312	0.0698061	0.342	1.06858	0.79571	1.43503	Wald ratio
Pain in joint	XIII Diseases of the musculoskeletal system and connective tissue (M13_)	angptl3	rs34483103	Pain in joint	673643	40318	0.0910339	0.0382109	0.0172	1.09531	0.932055	1.28715	Wald ratio
Pain in limb	XIII Diseases of the musculoskeletal system and connective tissue (M13_)	angptl3	rs34483103	Pain in limb	754144	41628	0.0567246	0.0372689	0.128	1.05836	0.90421	1.2388	Wald ratio
Palatinal maxillary canine	XI Diseases of the digestive system (K11_)	angptl3	rs34483103	Palatinal maxillary canine	832712	2208	-0.0278134	0.146083	0.849	0.97257	0.524743	1.80258	Wald ratio
Palmar fascial fibromatosis [Dupuytren]	XIII Diseases of the musculoskeletal system and connective tissue (M13_)	angptl3	rs34483103	Palmar fascial fibromatosis [Dupuytren]	696314	9776	-0.0562672	0.0739943	0.447	0.945287	0.691558	1.29211	Wald ratio
Paralytic ileus and intestinal obstruction	XI Diseases of the digestive system (K11_)	angptl3	rs34483103	Paralytic ileus and intestinal obstruction	674164	14513	-0.0178408	0.0604789	0.768	0.982317	0.760868	1.26822	Wald ratio
Paralytic strabismus	VII Diseases of the eye and adnexa (H7_)	angptl3	rs34483103	Paralytic strabismus	806829	2438	0.102013	0.147779	0.49	1.1074	0.593224	2.06723	Wald ratio
Parkinson's disease	VI Diseases of the nervous system (G6_)	angptl3	rs34483103	Parkinson's disease	817090	6341	0.0827996	0.0917847	0.367	1.08632	0.737207	1.60077	Wald ratio
Paroxysmal tachycardia	IX Diseases of the circulatory system (I9_)	angptl3	rs34483103	Paroxysmal tachycardia	641684	14475	0.0795974	0.0623866	0.202	1.08285	0.832007	1.40932	Wald ratio
Peptic ulcer	XI Diseases of the digestive system (K11_)	angptl3	rs34483103	Peptic ulcer	770884	768	-0.1043	0.252871	0.68	0.900955	0.309625	2.62162	Wald ratio
Perforation of tympanic membrane	VIII Diseases of the ear and mastoid process (H8_)	angptl3	rs34483103	Perforation of tympanic membrane	804889	4228	0.0229186	0.1114	0.837	1.02318	0.639148	1.63797	Wald ratio
Perineal laceration during delivery	XV Pregnancy, childbirth and the puerperium (O15_)	angptl3	rs34483103	Perineal laceration during delivery	602893	10981	0.0690759	0.0713529	0.333	1.07152	0.792701	1.4484	Wald ratio
Peripheral retinal degeneration	VII Diseases of the eye and adnexa (H7_)	angptl3	rs34483103	Peripheral retinal degeneration	782273	1088	0.194419	0.21961	0.376	1.21461	0.480377	3.07106	Wald ratio
Persistent delusional disorders	V Mental and behavioural disorders (F5_)	angptl3	rs34483103	Persistent delusional disorders	821471	2789	-0.205855	0.152128	0.176	0.813951	0.42809	1.54761	Wald ratio
Phakomatoses, not elsewhere classified	XVII Congenital malformations, deformations and chromosomal abnormalities (Q17)	angptl3	rs34483103	Phakomatoses, not elsewhere classified	830232	496	0.290942	0.320502	0.364	1.33769	0.345482	5.17945	Wald ratio
Phlebitis and thrombophlebitis (not including DVT)	IX Diseases of the circulatory system (I9_)	angptl3	rs34483103	Phlebitis and thrombophlebitis (not including DVT)	745797	12480	-0.0309698	0.0646668	0.632	0.969505	0.737777	1.27402	Wald ratio
Phobic anxiety disorders	V Mental and behavioural disorders (F5_)	angptl3	rs34483103	Phobic anxiety disorders	793432	5743	0.107045	0.0976526	0.273	1.11298	0.736809	1.68121	Wald ratio
Pilonidal cyst	XII Diseases of the skin and subcutaneous tissue (L12_)	angptl3	rs34483103	Pilonidal cyst	799266	3662	-0.139067	0.120636	0.249	0.87017	0.522769	1.44843	Wald ratio
Placenta praevia	XV Pregnancy, childbirth and the puerperium (O15_)	angptl3	rs34483103	Placenta praevia	604755	1585	0.0454254	0.105575	0.667	1.04647	0.669981	1.63453	Wald ratio
Pleural plaque	X Diseases of the respiratory system (J10_)	angptl3	rs34483103	Pleural plaque	819037	4148	-0.018344	0.113854	0.872	0.981823	0.606987	1.58813	Wald ratio
Pneumonitis due to solids and liquids	X Diseases of the respiratory system (J10_)	angptl3	rs34483103	Pneumonitis due to solids and liquids	830562	3553	-0.0672461	0.121198	0.579	0.934965	0.560364	1.55999	Wald ratio
Pneumothorax	X Diseases of the respiratory system (J10_)	angptl3	rs34483103	Pneumothorax	818166	3247	0.05215	0.125604	0.678	1.05353	0.619784	1.79084	Wald ratio
Polyarteritis nodosa and related conditions	XIII Diseases of the musculoskeletal system and connective tissue (M13_)	angptl3	rs34483103	Polyarteritis nodosa and related conditions	820293	509	-0.254346	0.318131	0.424	0.775424	0.202283	2.97247	Wald ratio
Polyarthrosis	XIII Diseases of the musculoskeletal system and connective tissue (M13_)	angptl3	rs34483103	Polyarthrosis	690194	12389	0.0385178	0.0657509	0.558	1.03927	0.787254	1.37196	Wald ratio
Polycystic ovarian syndrome	IV Endocrine, nutritional and metabolic diseases (E4_)	angptl3	rs34483103	Polycystic ovarian syndrome	445738	1884	0.120311	0.168798	0.476	1.12785	0.55285	2.30088	Wald ratio
Polycythaemia vera	Other, not yet classified endpoints (same as #MISC)	angptl3	rs34483103	Polycythaemia vera	725716	1452	-0.411253	0.188815	0.0294	0.662819	0.298561	1.47149	Wald ratio
Polymyalgia rheumatica	XIII Diseases of the musculoskeletal system and connective tissue (M13_)	angptl3	rs34483103	Polymyalgia rheumatica	823757	5571	0.0699909	0.0970945	0.471	1.0725	0.711683	1.61624	Wald ratio
Polyp of the female genital tract	XIV Diseases of the genitourinary system (N14_)	angptl3	rs34483103	Polyp of the female genital tract	352957	27574	0.0168344	0.0456005	0.712	1.01698	0.838806	1.23299	Wald ratio
Post-traumatic stress disorder	V Mental and behavioural disorders (F5_)	angptl3	rs34483103	Post-traumatic stress disorder	740786	2802	0.276304	0.140232	0.0488	1.31825	0.729048	2.38363	Wald ratio
Postmenopausal atrophic vaginitis	XIV Diseases of the genitourinary system (N14_)	angptl3	rs34483103	Postmenopausal atrophic vaginitis	313744	7874	-0.0850869	0.0857381	0.321	0.918432	0.639395	1.31924	Wald ratio
Postmenopausal bleeding	XIV Diseases of the genitourinary system (N14_)	angptl3	rs34483103	Postmenopausal bleeding	328414	22544	0.0259378	0.0507091	0.609	1.02628	0.828407	1.27141	Wald ratio
Postpartum haemorrhage	XV Pregnancy, childbirth and the puerperium (O15_)	angptl3	rs34483103	Postpartum haemorrhage	407366	10577	-0.150046	0.0732061	0.0404	0.860669	0.631752	1.17253	Wald ratio
Postpartum haemorrhage	XV Pregnancy, childbirth and the puerperium (O15_)	angptl3	rs34483103	Postpartum haemorrhage ALLW	451635	10577	-0.143184	0.0726698	0.0488	0.866595	0.637545	1.17794	Wald ratio
Postpartum haemorrhage	XV Pregnancy, childbirth and the puerperium (O15_)	angptl3	rs34483103	Postpartum haemorrhage LB	390265	10577	-0.15828	0.0741948	0.0329	0.853611	0.62396	1.16778	Wald ratio
Postprocedural disorders of digestive system, not elsewhere classified	XI Diseases of the digestive system (K11_)	angptl3	rs34483103	Postprocedural disorders of digestive system, not elsewhere classified	815826	2862	-0.361848	0.130451	0.00554	0.696388	0.401377	1.20823	Wald ratio
Postprocedural disorders of ear and mastoid process, not elsewhere classified	VIII Diseases of the ear and mastoid process (H8_)	angptl3	rs34483103	Postprocedural disorders of ear and mastoid process, not elsewhere classified	783101	336	-0.946935	0.386958	0.0144	0.387928	0.0756687	1.98878	Wald ratio
Postprocedural disorders of eye and adnexa, not elsewhere classified	VII Diseases of the eye and adnexa (H7_)	angptl3	rs34483103	Postprocedural disorders of eye and adnexa, not elsewhere classified	832712	308	-0.300091	0.390327	0.442	0.74075	0.142448	3.85201	Wald ratio
Postprocedural disorders of nervous system	VI Diseases of the nervous system (G6_)	angptl3	rs34483103	Postprocedural disorders of nervous system	805156	2659	0.0722781	0.142099	0.611	1.07495	0.589826	1.9591	Wald ratio
Postprocedural endocrine and metabolic disorders, not elsewhere classified	IV Endocrine, nutritional and metabolic diseases (E4_)	angptl3	rs34483103	Postprocedural endocrine and metabolic disorders, not elsewhere classified	776615	5512	-0.213632	0.0974726	0.0284	0.807645	0.535078	1.21906	Wald ratio
Postprocedural musculoskeletal disorders, not elsewhere classified	XIII Diseases of the musculoskeletal system and connective tissue (M13_)	angptl3	rs34483103	Postprocedural musculoskeletal disorders, not elsewhere classified	830176	2502	0.105215	0.144652	0.467	1.11095	0.603039	2.04665	Wald ratio
Postviral fatigue syndrome	VI Diseases of the nervous system (G6_)	angptl3	rs34483103	Postviral fatigue syndrome	799360	929	-0.26075	0.226192	0.249	0.770473	0.296368	2.00302	Wald ratio
Pre-eclampsia	XV Pregnancy, childbirth and the puerperium (O15_)	angptl3	rs34483103	Pre-eclampsia	639865	7691	-0.0983532	0.0710043	0.166	0.906329	0.671484	1.22331	Wald ratio
Pre-eclampsia or eclampsia	XV Pregnancy, childbirth and the puerperium (O15_)	angptl3	rs34483103	Pre-eclampsia or eclampsia	446364	8509	0.0548948	0.0808206	0.497	1.05643	0.750902	1.48627	Wald ratio
Pregnancy hypertension	XV Pregnancy, childbirth and the puerperium (O15_)	angptl3	rs34483103	Pregnancy hypertension	457833	18134	-0.00346295	0.0563529	0.951	0.996543	0.785457	1.26436	Wald ratio
Premature rupture of membranes	XV Pregnancy, childbirth and the puerperium (O15_)	angptl3	rs34483103	Premature rupture of membranes	611448	9173	-0.168801	0.0788998	0.0324	0.844677	0.605281	1.17876	Wald ratio
Premenstrual syndrome	XIV Diseases of the genitourinary system (N14_)	angptl3	rs34483103	Premenstrual syndrome	306331	461	0.251601	0.3338	0.451	1.28608	0.314013	5.26733	Wald ratio
Preterm labour and delivery	XV Pregnancy, childbirth and the puerperium (O15_)	angptl3	rs34483103	Preterm labour and delivery	406837	10048	-0.129003	0.0750178	0.0855	0.878972	0.640269	1.20667	Wald ratio
Previous suicide attempt	XXI Factors influencing health status and contact with health services (Z21_)	angptl3	rs34483103	Previous suicide attempt	832712	7728	-0.00325709	0.0787285	0.967	0.996748	0.714769	1.38997	Wald ratio
Primary angle-closure glaucoma	VII Diseases of the eye and adnexa (H7_)	angptl3	rs34483103	Primary angle-closure glaucoma	798038	2228	0.0704483	0.151533	0.642	1.07299	0.565749	2.03501	Wald ratio
Primary biliary cholangitis (PBC)	Gastrointestinal endpoints	angptl3	rs34483103	Primary biliary cholangitis (PBC)	715829	923	0.406221	0.236679	0.0861	1.50113	0.552403	4.07928	Wald ratio
Primary open-angle glaucoma, strict	VII Diseases of the eye and adnexa (H7_)	angptl3	rs34483103	Primary open-angle glaucoma, strict	812084	11407	0.0805124	0.0691065	0.244	1.08384	0.809463	1.45123	Wald ratio
Pruritus	XII Diseases of the skin and subcutaneous tissue (L12_)	angptl3	rs34483103	Pruritus	790892	4257	0.0325709	0.111401	0.77	1.03311	0.645344	1.65386	Wald ratio
Psoriasis	XII Diseases of the skin and subcutaneous tissue (L12_)	angptl3	rs34483103	Psoriasis	827373	20788	-0.0172461	0.0495881	0.728	0.982902	0.79716	1.21192	Wald ratio
Psoriatic arthropathies	XIII Diseases of the musculoskeletal system and connective tissue (M13_)	angptl3	rs34483103	Psoriatic arthropathies	674246	4424	0.0924062	0.109795	0.4	1.09681	0.689799	1.74397	Wald ratio
Pulmonary embolism	IX Diseases of the circulatory system (I9_)	angptl3	rs34483103	Pulmonary embolism	827662	14765	-0.129003	0.0600523	0.0317	0.878972	0.682048	1.13275	Wald ratio
Pulmonary oedema	X Diseases of the respiratory system (J10_)	angptl3	rs34483103	Pulmonary oedema	812342	1122	0.143641	0.210501	0.495	1.15447	0.474504	2.80883	Wald ratio
Hypercholesterolemia	IV Endocrine, nutritional and metabolic diseases (E4_)	angptl3	rs34483103	Pure hypercholesterolaemia	799694	71065	-0.215462	0.0291347	1.41e-13	0.806169	0.712823	0.911739	Wald ratio
Purpura and other haemorrhagic conditions	III Diseases of the blood and blood-forming organs and certain disorders involving the immune mechanism (D3_)	angptl3	rs34483103	Purpura and other haemorrhagic conditions	829261	6524	-0.0672461	0.0888226	0.449	0.934965	0.64248	1.3606	Wald ratio
Pyothorax	X Diseases of the respiratory system (J10_)	angptl3	rs34483103	Pyothorax	832330	1621	0.123971	0.179174	0.489	1.13198	0.531083	2.41278	Wald ratio
Recurrent and persistent haematuria	XIV Diseases of the genitourinary system (N14_)	angptl3	rs34483103	Recurrent and persistent haematuria	826841	1001	0.0960659	0.219062	0.661	1.10083	0.436389	2.77695	Wald ratio
Recurrent dislocation of patella	XIII Diseases of the musculoskeletal system and connective tissue (M13_)	angptl3	rs34483103	Recurrent dislocation of patella	678222	1922	0.0419945	0.168337	0.803	1.04289	0.512201	2.12342	Wald ratio
Recurring oral aphthae	XI Diseases of the digestive system (K11_)	angptl3	rs34483103	Recurring oral aphthae	826604	1917	-0.193962	0.164024	0.237	0.82369	0.411982	1.64683	Wald ratio
Recurring oral aphthae, including avohilmo	XI Diseases of the digestive system (K11_)	angptl3	rs34483103	Recurring oral aphthae, including avohilmo	826604	4551	-0.005215	0.109458	0.962	0.994799	0.626536	1.57952	Wald ratio
Renal agenesis and other reduction defects of kidney	XVII Congenital malformations, deformations and chromosomal abnormalities (Q17)	angptl3	rs34483103	Renal agenesis and other reduction defects of kidney	831120	289	1.37237	0.415802	0.000965	3.94469	0.681186	22.8433	Wald ratio
Respiratory disorders in diseases classified elsewhere	Interstitial lung disease endpoints	angptl3	rs34483103	Respiratory disorders in diseases classified elsewhere	832712	640	0.129003	0.280852	0.646	1.13769	0.3474	3.72581	Wald ratio
Retention of urine	XVIII Symptoms, signs and abnormal clinical and laboratory findings, not elsewhere classified (R18_)	angptl3	rs34483103	Retention of urine	792798	22053	-0.042452	0.0495937	0.392	0.958437	0.7773	1.18178	Wald ratio
Retinal haemorrhage	VII Diseases of the eye and adnexa (H7_)	angptl3	rs34483103	Retinal haemorrhage	781945	760	0.141812	0.262475	0.589	1.15236	0.38028	3.49198	Wald ratio
Retinal vascular occlusion	VII Diseases of the eye and adnexa (H7_)	angptl3	rs34483103	Retinal vascular occlusion	800816	4313	-0.101098	0.111835	0.366	0.903845	0.563565	1.44959	Wald ratio
Rheumatism, unspecified	XIII Diseases of the musculoskeletal system and connective tissue (M13_)	angptl3	rs34483103	Rheumatism, unspecified	692628	6090	0.148673	0.094848	0.117	1.16029	0.777283	1.73204	Wald ratio
Right bundle-branch block	IX Diseases of the circulatory system (I9_)	angptl3	rs34483103	Right bundle-branch block	700074	3263	0.257091	0.122801	0.0363	1.29316	0.769815	2.1723	Wald ratio
Sacroiliitis, not elsewhere classified	XIII Diseases of the musculoskeletal system and connective tissue (M13_)	angptl3	rs34483103	Sacroiliitis, not elsewhere classified	667709	1701	0.0251144	0.178324	0.888	1.02543	0.482824	2.17783	Wald ratio
Salpingitis and oophoritis	XIV Diseases of the genitourinary system (N14_)	angptl3	rs34483103	Salpingitis and oophoritis	632173	6845	0.149588	0.0900825	0.0968	1.16136	0.793813	1.69908	Wald ratio
Sarcoidosis	III Diseases of the blood and blood-forming organs and certain disorders involving the immune mechanism (D3_)	angptl3	rs34483103	Sarcoidosis	830550	5038	0.0193047	0.103473	0.852	1.01949	0.658526	1.57832	Wald ratio
Scar conditions and fibrosis of skin	XII Diseases of the skin and subcutaneous tissue (L12_)	angptl3	rs34483103	Scar conditions and fibrosis of skin	803303	3871	0.0690759	0.111616	0.536	1.07152	0.668731	1.71691	Wald ratio
Schizoaffective disorder	V Mental and behavioural disorders (F5_)	angptl3	rs34483103	Schizoaffective disorder	821754	2996	0.129003	0.173824	0.458	1.13769	0.545961	2.37076	Wald ratio
Schizophrenia	V Mental and behavioural disorders (F5_)	angptl3	rs34483103	Schizophrenia	825625	7333	0.00571821	0.12002	0.962	1.00573	0.605787	1.66973	Wald ratio
Sciatica+with lumbago	XIII Diseases of the musculoskeletal system and connective tissue (M13_)	angptl3	rs34483103	Sciatica+with lumbago	733990	23671	0.00590119	0.0494454	0.905	1.00592	0.81632	1.23955	Wald ratio
Scoliosis	XIII Diseases of the musculoskeletal system and connective tissue (M13_)	angptl3	rs34483103	Scoliosis	718118	3407	0.123056	0.125027	0.325	1.13095	0.66695	1.91775	Wald ratio
Seborrhoeic keratosis	XII Diseases of the skin and subcutaneous tissue (L12_)	angptl3	rs34483103	Seborrhoeic keratosis	809457	10354	-0.00795974	0.0712107	0.911	0.992072	0.734369	1.34021	Wald ratio
Secondary hypertension	IX Diseases of the circulatory system (I9_)	angptl3	rs34483103	Secondary hypertension	634006	2981	-0.0291857	0.136753	0.831	0.971236	0.545086	1.73055	Wald ratio
Secondary polycythaemia	III Diseases of the blood and blood-forming organs and certain disorders involving the immune mechanism (D3_)	angptl3	rs34483103	Secondary polycythaemia	815971	1041	-0.36505	0.221083	0.0987	0.694162	0.272839	1.7661	Wald ratio
Secondary right heart disease	IX Diseases of the circulatory system (I9_)	angptl3	rs34483103	Secondary right heart disease	814787	1890	0.209515	0.164942	0.204	1.23308	0.614359	2.47491	Wald ratio
Secondary thrombocytopenia	III Diseases of the blood and blood-forming organs and certain disorders involving the immune mechanism (D3_)	angptl3	rs34483103	Secondary thrombocytopenia	823175	438	-0.446478	0.343752	0.194	0.639878	0.149803	2.73323	Wald ratio
Senile cataract	VII Diseases of the eye and adnexa (H7_)	angptl3	rs34483103	Senile cataract	811911	77654	0.0658737	0.0329216	0.0454	1.06809	0.929431	1.22744	Wald ratio
Sensorineural hearing loss	VIII Diseases of the ear and mastoid process (H8_)	angptl3	rs34483103	Sensorineural hearing loss	812814	36116	-0.101555	0.042198	0.0161	0.903431	0.75594	1.0797	Wald ratio
Separation of retinal layers (serosa)	VII Diseases of the eye and adnexa (H7_)	angptl3	rs34483103	Separation of retinal layers (serosa)	782486	1301	0.247941	0.203026	0.222	1.28138	0.543561	3.02072	Wald ratio
Sequelae of cerebrovascular disease	IX Diseases of the circulatory system (I9_)	angptl3	rs34483103	Sequelae of cerebrovascular disease	796555	14291	0.108875	0.0631913	0.0849	1.11502	0.853818	1.45614	Wald ratio
Seropositive rheumatoid arthritis, wide	Rheuma endpoints	angptl3	rs34483103	Seropositive rheumatoid arthritis, wide	832707	10324	0.124428	0.0738926	0.0922	1.1325	0.828877	1.54734	Wald ratio
Sexual dysfunction	V Mental and behavioural disorders (F5_)	angptl3	rs34483103	Sexual dysfunction	821410	709	-0.243367	0.265316	0.359	0.783984	0.25563	2.40438	Wald ratio
Shoulder lesions	XIII Diseases of the musculoskeletal system and connective tissue (M13_)	angptl3	rs34483103	Shoulder lesions	758030	48756	0.0462031	0.0350155	0.187	1.04729	0.903303	1.21422	Wald ratio
Sicca syndrome [Sjögren]	XIII Diseases of the musculoskeletal system and connective tissue (M13_)	angptl3	rs34483103	Sicca syndrome [Sjögren]	814428	3396	0.259835	0.125361	0.0382	1.29672	0.763631	2.20195	Wald ratio
Single delivery by forceps and vacuum extractor	XV Pregnancy, childbirth and the puerperium (O15_)	angptl3	rs34483103	Single delivery by forceps and vacuum extractor	528580	8827	-0.0157365	0.0711677	0.825	0.984387	0.728813	1.32958	Wald ratio
Single spontaneous delivery	XV Pregnancy, childbirth and the puerperium (O15_)	angptl3	rs34483103	Single spontaneous delivery	444376	119543	0.0192132	0.0315078	0.542	1.0194	0.892373	1.16451	Wald ratio
SLE (Finngen)	Rheuma endpoints	angptl3	rs34483103	SLE (Finngen)	719159	1495	0.0192589	0.187065	0.918	1.01945	0.462608	2.24654	Wald ratio
Sleep apnoea	VI Diseases of the nervous system (G6_)	angptl3	rs34483103	Sleep apnoea	829914	49522	-0.0220037	0.0349523	0.529	0.978237	0.843971	1.13386	Wald ratio
Sleep apnoea, including avohilmo	VI Diseases of the nervous system (G6_)	angptl3	rs34483103	Sleep apnoea, including avohilmo	831710	52596	-0.000246112	0.0327278	0.994	0.999754	0.870677	1.14797	Wald ratio
Sleep disorders (combined)	Neurological endpoints	angptl3	rs34483103	Sleep disorders (combined)	828605	56503	0.0126258	0.0328822	0.701	1.01271	0.881382	1.1636	Wald ratio
Small cell lung cancer (controls excluding all cancers)	II Neoplasms, from cancer register (ICD-O-3)	angptl3	rs34483103	Small cell lung cancer (controls excluding all cancers)	735452	977	-0.314273	0.230637	0.173	0.73032	0.275697	1.93461	Wald ratio
Smoking	Miscellaneous, not yet classified endpoints	angptl3	rs34483103	Smoking	397864	32007	0.0395242	0.0413372	0.339	1.04032	0.873648	1.23878	Wald ratio
Smoking dependency	Comorbidities of Asthma	angptl3	rs34483103	Smoking dependency	823665	22949	0.0383349	0.0463307	0.408	1.03908	0.854397	1.26368	Wald ratio
Somatoform disorder	V Mental and behavioural disorders (F5_)	angptl3	rs34483103	Somatoform disorder	794293	6184	0.142726	0.0940192	0.129	1.15341	0.775384	1.71575	Wald ratio
Specific development disorders of scholastic skills	V Mental and behavioural disorders (F5_)	angptl3	rs34483103	Specific development disorders of scholastic skills	829124	1521	0.392498	0.190824	0.0397	1.48067	0.661321	3.31518	Wald ratio
Specific development disorders of speech and language	V Mental and behavioural disorders (F5_)	angptl3	rs34483103	Specific development disorders of speech and language	830305	1945	0.145014	0.16834	0.389	1.15606	0.567774	2.35387	Wald ratio
Spina bifida	XVII Congenital malformations, deformations and chromosomal abnormalities (Q17)	angptl3	rs34483103	Spina bifida	832136	231	-0.282708	0.454579	0.534	0.75374	0.110495	5.14163	Wald ratio
Spinal stenosis	XIII Diseases of the musculoskeletal system and connective tissue (M13_)	angptl3	rs34483103	Spinal stenosis	722628	25941	0.10247	0.0476731	0.0316	1.1079	0.905838	1.35505	Wald ratio
Spondylolisthesis/Spondylolysis	XIII Diseases of the musculoskeletal system and connective tissue (M13_)	angptl3	rs34483103	Spondylolisthesis/Spondylolysis	706742	8445	0.0919488	0.0799312	0.25	1.09631	0.782181	1.53659	Wald ratio
Spondylosis	XIII Diseases of the musculoskeletal system and connective tissue (M13_)	angptl3	rs34483103	Spondylosis	737177	24408	0.163312	0.048993	0.000858	1.1774	0.95731	1.4481	Wald ratio
Spontaneous abortion	XV Pregnancy, childbirth and the puerperium (O15_)	angptl3	rs34483103	Spontaneous abortion	602198	20025	0.0280878	0.0546073	0.607	1.02849	0.816633	1.2953	Wald ratio
Spontaneous rupture of synovium and tendon	XIII Diseases of the musculoskeletal system and connective tissue (M13_)	angptl3	rs34483103	Spontaneous rupture of synovium and tendon	722675	2765	0.193504	0.140027	0.167	1.21349	0.671696	2.19231	Wald ratio
Squamous cell neoplasms and carcinoma of cervix (controls excluding all cancers)	II Neoplasms, from cancer register (ICD-O-3)	angptl3	rs34483103	Squamous cell neoplasms and carcinoma of cervix (controls excluding all cancers)	382119	467	-0.0946935	0.322434	0.769	0.909652	0.233025	3.55098	Wald ratio
Statin medication	IX Diseases of the circulatory system (I9_)	angptl3	rs34483103	Statin medication	601027	203881	-0.301006	0.0224484	5.37e-41	0.740073	0.673124	0.813681	Wald ratio
Status epilepticus	VI Diseases of the nervous system (G6_)	angptl3	rs34483103	Status epilepticus	734455	1292	-0.230101	0.203425	0.258	0.794454	0.336438	1.876	Wald ratio
Stomatitis and related lesions	XI Diseases of the digestive system (K11_)	angptl3	rs34483103	Stomatitis and related lesions	695494	3806	0.0686185	0.117133	0.558	1.07103	0.653027	1.75659	Wald ratio
Streptococcal septicaemia	I Certain infectious and parasitic diseases (AB1_)	angptl3	rs34483103	Streptococcal septicaemia	786301	2905	0.0195791	0.13537	0.885	1.01977	0.575678	1.80645	Wald ratio
Streptococcus and staphylococcus as the cause of diseases classified to other chapters	I Certain infectious and parasitic diseases (AB1_)	angptl3	rs34483103	Streptococcus and staphylococcus as the cause of diseases classified to other chapters	830028	5177	-0.0997255	0.0958225	0.298	0.905086	0.603828	1.35665	Wald ratio
STROKE	Comorbidities of Diabetes	angptl3	rs34483103	STROKE	751069	45569	0.0622141	0.0404461	0.124	1.06419	0.897067	1.26245	Wald ratio
Stroke, excluding SAH	IX Diseases of the circulatory system (I9_)	angptl3	rs34483103	Stroke, excluding SAH	770093	37891	0.111162	0.0392657	0.00464	1.11758	0.946778	1.31919	Wald ratio
Subarachnoid haemmorrhage	IX Diseases of the circulatory system (I9_)	angptl3	rs34483103	Subarachnoid haemmorrhage	783923	4537	0.195334	0.108725	0.0724	1.21572	0.768048	1.92432	Wald ratio
Sudden idiopathic hearing loss	VIII Diseases of the ear and mastoid process (H8_)	angptl3	rs34483103	Sudden idiopathic hearing loss	726440	3156	-0.182983	0.131789	0.165	0.832783	0.477285	1.45307	Wald ratio
Syndrome of inappropriate secretion of antidiuretic hormone	IV Endocrine, nutritional and metabolic diseases (E4_)	angptl3	rs34483103	Syndrome of inappropriate secretion of antidiuretic hormone	811530	364	0.498628	0.365931	0.173	1.64646	0.350984	7.72351	Wald ratio
Systemic sclerosis	XIII Diseases of the musculoskeletal system and connective tissue (M13_)	angptl3	rs34483103	Systemic sclerosis	820566	898	0.0329826	0.240681	0.891	1.03353	0.373956	2.85646	Wald ratio
Temporomandibular joint disorders	XI Diseases of the digestive system (K11_)	angptl3	rs34483103	Temporomandibular joint disorders	637250	6595	-0.0310156	0.0927213	0.738	0.96946	0.655303	1.43423	Wald ratio
Temporomandibular joint disorders, including avohilmo	XI Diseases of the digestive system (K11_)	angptl3	rs34483103	Temporomandibular joint disorders, including avohilmo	820619	15225	-0.00882891	0.0610432	0.885	0.99121	0.765928	1.28275	Wald ratio
Testicular hypofunction	IV Endocrine, nutritional and metabolic diseases (E4_)	angptl3	rs34483103	Testicular hypofunction	368283	971	0.117566	0.233754	0.615	1.12476	0.419045	3.01895	Wald ratio
Thyrotoxicosis with diffuse goitre	IV Endocrine, nutritional and metabolic diseases (E4_)	angptl3	rs34483103	Thyrotoxicosis with diffuse goitre	754151	5400	-0.0244739	0.100713	0.808	0.975823	0.63771	1.4932	Wald ratio
Thyrotoxicosis with toxic multinodular goitre	IV Endocrine, nutritional and metabolic diseases (E4_)	angptl3	rs34483103	Thyrotoxicosis with toxic multinodular goitre	775448	1827	-0.110704	0.172489	0.521	0.895203	0.432023	1.85497	Wald ratio
Tinnitus	VIII Diseases of the ear and mastoid process (H8_)	angptl3	rs34483103	Tinnitus	785312	8614	-0.0924062	0.0798211	0.247	0.911735	0.650796	1.2773	Wald ratio
Tongue abnormality	XI Diseases of the digestive system (K11_)	angptl3	rs34483103	Tongue abnormality	827533	3229	0.15828	0.125158	0.206	1.17149	0.690479	1.9876	Wald ratio
Torticollis	XIII Diseases of the musculoskeletal system and connective tissue (M13_)	angptl3	rs34483103	Torticollis	697338	651	0.270814	0.283823	0.34	1.31103	0.395338	4.34769	Wald ratio
Toxic effect of alcohol	Alcohol related diseases	angptl3	rs34483103	Toxic effect of alcohol	829611	1739	-0.139524	0.167909	0.406	0.869772	0.427951	1.76773	Wald ratio
Transient global amnesia	Neurological endpoints	angptl3	rs34483103	Transient global amnesia	807059	3344	0.159195	0.126159	0.207	1.17257	0.688195	1.99785	Wald ratio
Transient ischemic attack	IX Diseases of the circulatory system (I9_)	angptl3	rs34483103	Transient ischemic attack	814771	23080	0.0988106	0.0503043	0.0495	1.10386	0.892555	1.36518	Wald ratio
Type 2 diabetes, combined	Diabetes endpoints	angptl3	rs34483103	Type 2 diabetes, definitions combined	815791	93753	0.00417658	0.0265499	0.875	1.00419	0.897658	1.12335	Wald ratio
Type 2 diabetes, wide definition	Diabetes endpoints	angptl3	rs34483103	Type 2 diabetes, wide definition	797472	73508	-0.0168344	0.0289571	0.561	0.983307	0.870102	1.11124	Wald ratio
Type1 diabetes, definitions combined	Diabetes endpoints	angptl3	rs34483103	Type1 diabetes, definitions combined	738863	7570	-0.142726	0.0844201	0.0909	0.866991	0.606952	1.23844	Wald ratio
Ulcer of oesophagus	XI Diseases of the digestive system (K11_)	angptl3	rs34483103	Ulcer of oesophagus	729542	8129	-0.0261208	0.0783989	0.739	0.974217	0.699586	1.35666	Wald ratio
Ulcer of oesophagus, drug-induced	XI Diseases of the digestive system (K11_)	angptl3	rs34483103	Ulcer of oesophagus, drug-induced	789429	6045	-0.0184355	0.0890549	0.836	0.981733	0.673956	1.43007	Wald ratio
Ulcerative colitis (strict definition, require KELA, min 2 HDR)	XI Diseases of the digestive system (K11_)	angptl3	rs34483103	Ulcerative colitis (strict definition, require KELA, min 2 HDR)	831859	8908	-0.118024	0.07632	0.122	0.888675	0.643786	1.22672	Wald ratio
Umbilical hernia	XI Diseases of the digestive system (K11_)	angptl3	rs34483103	Umbilical hernia	730225	13944	-0.10247	0.0618742	0.0977	0.902605	0.695018	1.17219	Wald ratio
Unspecified kidney failure	XIV Diseases of the genitourinary system (N14_)	angptl3	rs34483103	Unspecified kidney failure	803142	4509	-0.110247	0.106813	0.302	0.895613	0.570405	1.40623	Wald ratio
Unspecified lump in breast	XIV Diseases of the genitourinary system (N14_)	angptl3	rs34483103	Unspecified lump in breast	439222	6988	0.00475755	0.0862284	0.956	1.00477	0.698054	1.44625	Wald ratio
Unspecified nephritic syndrome	XIV Diseases of the genitourinary system (N14_)	angptl3	rs34483103	Unspecified nephritic syndrome	827258	969	0.0225069	0.229862	0.922	1.02276	0.387361	2.70043	Wald ratio
Unspecified renal colic	XIV Diseases of the genitourinary system (N14_)	angptl3	rs34483103	Unspecified renal colic	814238	2350	0.243824	0.141608	0.0851	1.27612	0.70166	2.3209	Wald ratio
Unstable angina pectoris	IX Diseases of the circulatory system (I9_)	angptl3	rs34483103	Unstable angina pectoris	766786	19933	0.0200366	0.0544724	0.713	1.02024	0.810546	1.28418	Wald ratio
Urethral stricture	XIV Diseases of the genitourinary system (N14_)	angptl3	rs34483103	Urethral stricture	761816	5516	0.253888	0.0943574	0.00713	1.28903	0.865313	1.92022	Wald ratio
Urethritis and urethral syndrome	XIV Diseases of the genitourinary system (N14_)	angptl3	rs34483103	Urethritis and urethral syndrome	727021	863	0.284995	0.24566	0.246	1.32976	0.471121	3.75328	Wald ratio
Urticaria	XII Diseases of the skin and subcutaneous tissue (L12_)	angptl3	rs34483103	Urticaria	828557	20273	0.0640439	0.0504188	0.204	1.06614	0.86164	1.31917	Wald ratio
Uterine polyps	XIV Diseases of the genitourinary system (N14_)	angptl3	rs34483103	Uterine polyps	332194	6811	-0.118939	0.0866771	0.17	0.887862	0.615666	1.2804	Wald ratio
Varicose veins	IX Diseases of the circulatory system (I9_)	angptl3	rs34483103	Varicose veins	777917	44600	-0.0292772	0.0368575	0.427	0.971147	0.831139	1.13474	Wald ratio
Varicose veins of other sites	IX Diseases of the circulatory system (I9_)	angptl3	rs34483103	Varicose veins of other sites	779702	2632	-0.084172	0.141521	0.552	0.919273	0.505636	1.67129	Wald ratio
Vascular dementia	V Mental and behavioural disorders (F5_)	angptl3	rs34483103	Vascular dementia	807018	3161	-0.259835	0.13286	0.0505	0.771179	0.439983	1.35168	Wald ratio
Vascular disorders of the intestines	XI Diseases of the digestive system (K11_)	angptl3	rs34483103	Vascular disorders of the intestines	741371	3425	0.094236	0.122572	0.442	1.09882	0.654756	1.84405	Wald ratio
Vascular syndromes of brain in cerebrovascular disorders	IX Diseases of the circulatory system (I9_)	angptl3	rs34483103	Vascular syndromes of brain in cerebrovascular disorders	813232	1401	-0.0387466	0.196903	0.844	0.961994	0.418768	2.2099	Wald ratio
Venous thromboembolism	IX Diseases of the circulatory system (I9_)	angptl3	rs34483103	Venous thromboembolism	786272	34294	-0.0516926	0.0397099	0.193	0.949621	0.802983	1.12304	Wald ratio
Ventral hernia	XI Diseases of the digestive system (K11_)	angptl3	rs34483103	Ventral hernia	781277	12425	-0.117109	0.0652751	0.0728	0.889488	0.675149	1.17187	Wald ratio
Viral agents as the cause of diseases classified to other chapters	I Certain infectious and parasitic diseases (AB1_)	angptl3	rs34483103	Viral agents as the cause of diseases classified to other chapters	830437	1216	-0.153248	0.201973	0.448	0.857917	0.365549	2.01347	Wald ratio
Viral and other specified intestinal infections	I Certain infectious and parasitic diseases (AB1_)	angptl3	rs34483103	Viral and other specified intestinal infections	796327	9689	0.0161482	0.0756643	0.831	1.01628	0.738269	1.39898	Wald ratio
Viral hepatitis	I Certain infectious and parasitic diseases (AB1_)	angptl3	rs34483103	Viral hepatitis	826392	3035	0.259835	0.131932	0.0489	1.29672	0.742727	2.26392	Wald ratio
Viral meningitis	I Certain infectious and parasitic diseases (AB1_)	angptl3	rs34483103	Viral meningitis	831507	1297	-0.146386	0.202161	0.469	0.863824	0.367775	2.02894	Wald ratio
Visual disturbances	VII Diseases of the eye and adnexa (H7_)	angptl3	rs34483103	Visual disturbances	831103	21228	0.0347667	0.0508314	0.494	1.03538	0.835322	1.28335	Wald ratio
Visual field defects	VII Diseases of the eye and adnexa (H7_)	angptl3	rs34483103	Visual field defects	812419	3035	0.00901189	0.133055	0.946	1.00905	0.575226	1.77007	Wald ratio
Visual impairment including blindness (binocular or monocular)	VII Diseases of the eye and adnexa (H7_)	angptl3	rs34483103	Visual impairment including blindness (binocular or monocular)	813249	3258	-0.00718207	0.124506	0.954	0.992844	0.586796	1.67987	Wald ratio
Vitamin B12 deficiency anaemia	III Diseases of the blood and blood-forming organs and certain disorders involving the immune mechanism (D3_)	angptl3	rs34483103	Vitamin B12 deficiency anaemia	794855	4806	-0.0544373	0.104669	0.603	0.947018	0.608631	1.47354	Wald ratio
Vitamin D deficiency	IV Endocrine, nutritional and metabolic diseases (E4_)	angptl3	rs34483103	Vitamin D deficiency	807998	1425	0.369167	0.18501	0.046	1.44653	0.662133	3.16016	Wald ratio
Vocal cord dysfunction	COPD and related endpoints	angptl3	rs34483103	Vocal cord dysfunction	577984	7632	0.0273102	0.0850048	0.748	1.02769	0.717675	1.47161	Wald ratio
Volume depletion	IV Endocrine, nutritional and metabolic diseases (E4_)	angptl3	rs34483103	Volume depletion	768761	7047	-0.0288198	0.0844813	0.733	0.971592	0.680004	1.38821	Wald ratio
Von Willebrand disease	III Diseases of the blood and blood-forming organs and certain disorders involving the immune mechanism (D3_)	angptl3	rs34483103	Von Willebrand disease	823233	496	-0.58097	0.322465	0.0716	0.559356	0.143271	2.18382	Wald ratio
Zoster [herpes zoster]	I Certain infectious and parasitic diseases (AB1_)	angptl3	rs34483103	Zoster [herpes zoster]	822397	6136	0.0337603	0.0938319	0.719	1.03434	0.695884	1.5374	Wald ratio

### Sheet: Table S9
Description.outcome	Category.outcome	MR.ID.exposure	MR.SNP	Outcome.ID.FinnGen	Samplesize.outcome	Events.outcome	MR.Beta	MR.standard_error	MR.Pval	MR.odds.ratio	MR.odds.ratio.ci_lower	MR.odds.ratio.ci_upper	MR.method
Abdominal aortic aneurysm (AAA)	IX Diseases of the circulatory system (I9_)	apoc3	rs138326449	Abdominal aortic aneurysm (AAA)	795717	5175	-0.211473	0.185001	0.253	0.809391	0.370504	1.76817	Wald ratio
Abnormalities of forces of labour	XV Pregnancy, childbirth and the puerperium (O15_)	apoc3	rs138326449	Abnormalities of forces of labour	600919	4017	-0.00390518	0.259647	0.988	0.996102	0.332665	2.98264	Wald ratio
Abscess of anal and rectal regions	XI Diseases of the digestive system (K11_)	apoc3	rs138326449	Abscess of anal and rectal regions	752779	4339	0.19092	0.187281	0.308	1.21036	0.54874	2.66971	Wald ratio
Acanthosis nigricans	XII Diseases of the skin and subcutaneous tissue (L12_)	apoc3	rs138326449	Acanthosis nigricans	799665	233	-0.525258	0.707757	0.458	0.591403	0.0297559	11.7542	Wald ratio
Acidosis	IV Endocrine, nutritional and metabolic diseases (E4_)	apoc3	rs138326449	Acidosis	763867	2153	-0.0913492	0.209625	0.663	0.912699	0.376524	2.2124	Wald ratio
Acquired haemolytic anaemia	III Diseases of the blood and blood-forming organs and certain disorders involving the immune mechanism (D3_)	apoc3	rs138326449	Acquired haemolytic anaemia	808480	845	-0.0762766	0.448652	0.865	0.92656	0.139273	6.16425	Wald ratio
Acute and transient psychotic disorders	V Mental and behavioural disorders (F5_)	apoc3	rs138326449	Acute and transient psychotic disorders	823381	4628	0.117841	0.314624	0.708	1.12506	0.297873	4.24937	Wald ratio
Acute appendicitis	XI Diseases of the digestive system (K11_)	apoc3	rs138326449	Acute appendicitis	829395	35118	0.03453	0.0871657	0.692	1.03513	0.716308	1.49587	Wald ratio
Acute appendicitis, no complications	XI Diseases of the digestive system (K11_)	apoc3	rs138326449	Acute appendicitis, no complications	820966	27619	-0.00634877	0.0955068	0.947	0.993671	0.663812	1.48744	Wald ratio
Acute bronchitis	X Diseases of the respiratory system (J10_)	apoc3	rs138326449	Acute bronchitis	826597	16967	-0.0968302	0.138036	0.483	0.90771	0.506681	1.62615	Wald ratio
Acute gastritis	XI Diseases of the digestive system (K11_)	apoc3	rs138326449	Acute gastritis	733929	4005	0.356719	0.164878	0.0305	1.42863	0.711983	2.86664	Wald ratio
Acute myeloid leukaemia (controls excluding all cancers)	II Neoplasms, from cancer register (ICD-O-3)	apoc3	rs138326449	Acute myeloid leukaemia (controls excluding all cancers)	729685	653	-0.276788	0.406565	0.496	0.758215	0.136141	4.22274	Wald ratio
Acute pancreatitis	XI Diseases of the digestive system (K11_)	apoc3	rs138326449	Acute pancreatitis	788959	9153	-0.0316068	0.140491	0.822	0.968887	0.535249	1.75384	Wald ratio
Acute peritonitis	XI Diseases of the digestive system (K11_)	apoc3	rs138326449	Acute peritonitis	831342	2977	-0.173107	0.226149	0.444	0.841048	0.323574	2.18609	Wald ratio
Acute pharyngitis	X Diseases of the respiratory system (J10_)	apoc3	rs138326449	Acute pharyngitis	758912	6381	0.01151	0.179949	0.949	1.01158	0.473043	2.1632	Wald ratio
Acute posthaemorrhagic anaemia	III Diseases of the blood and blood-forming organs and certain disorders involving the immune mechanism (D3_)	apoc3	rs138326449	Acute posthaemorrhagic anaemia	793545	1367	1.09162	0.395271	0.00575	2.97911	0.561049	15.8187	Wald ratio
Acute renal failure	XIV Diseases of the genitourinary system (N14_)	apoc3	rs138326449	Acute renal failure	812798	14165	-0.127889	0.0929814	0.169	0.879951	0.594146	1.30324	Wald ratio
Acute sinusitis	X Diseases of the respiratory system (J10_)	apoc3	rs138326449	Acute sinusitis	775607	23076	-0.0430255	0.123712	0.728	0.957887	0.568037	1.61529	Wald ratio
Acute tubulo-interstitial nephritis	XIV Diseases of the genitourinary system (N14_)	apoc3	rs138326449	Acute tubulo-interstitial nephritis	782162	26637	0.104595	0.112849	0.354	1.11026	0.689311	1.78828	Wald ratio
Acute upper respiratory infections of multiple and unspecified sites	X Diseases of the respiratory system (J10_)	apoc3	rs138326449	Acute upper respiratory infections of multiple and unspecified sites	796331	41764	-0.106879	0.0929097	0.25	0.898635	0.606946	1.33051	Wald ratio
Adenocarcinoma and ductal carcinoma of pancreas (controls excluding all cancers)	II Neoplasms, from cancer register (ICD-O-3)	apoc3	rs138326449	Adenocarcinoma and ductal carcinoma of pancreas (controls excluding all cancers)	716154	1667	-0.0548095	0.264764	0.836	0.946665	0.309395	2.89654	Wald ratio
Adenocarcinoma and Papillary adenocarcinoma of kidney (controls excluding all cancers)	II Neoplasms, from cancer register (ICD-O-3)	apoc3	rs138326449	Adenocarcinoma and Papillary adenocarcinoma of kidney (controls excluding all cancers)	731157	1533	-0.250754	0.236489	0.289	0.778214	0.286605	2.11307	Wald ratio
Adenocarcinoma and papillary adenocarcinoma of stomach (controls excluding all cancers)	II Neoplasms, from cancer register (ICD-O-3)	apoc3	rs138326449	Adenocarcinoma and papillary adenocarcinoma of stomach (controls excluding all cancers)	735516	1556	-0.257605	0.28201	0.361	0.772901	0.234858	2.54356	Wald ratio
Adenocarcinoma of small intestine (controls excluding all cancers)	II Neoplasms, from cancer register (ICD-O-3)	apoc3	rs138326449	Adenocarcinoma of small intestine (controls excluding all cancers)	734788	308	-0.216041	0.543501	0.691	0.805702	0.081129	8.00153	Wald ratio
Adenocarcinomas of cervix (controls excluding all cancers)	II Neoplasms, from cancer register (ICD-O-3)	apoc3	rs138326449	Adenocarcinomas of cervix (controls excluding all cancers)	382067	415	0.0497853	0.466443	0.915	1.05105	0.146548	7.53814	Wald ratio
Agranulocytosis	III Diseases of the blood and blood-forming organs and certain disorders involving the immune mechanism (D3_)	apoc3	rs138326449	Agranulocytosis	823174	7558	-0.19366	0.125901	0.124	0.823938	0.484108	1.40232	Wald ratio
Alcohol use disorder, Swedish definition	Alcohol related diseases	apoc3	rs138326449	Alcohol use disorder, Swedish definition	786272	33011	0.00621175	0.0727978	0.932	1.00623	0.739874	1.36848	Wald ratio
Alcoholic liver disease	XI Diseases of the digestive system (K11_)	apoc3	rs138326449	Alcoholic liver disease	796393	4100	0.251667	0.205187	0.22	1.28617	0.540634	3.05979	Wald ratio
Alkalosis	IV Endocrine, nutritional and metabolic diseases (E4_)	apoc3	rs138326449	Alkalosis	761980	266	0.913492	0.59545	0.125	2.49301	0.201573	30.8331	Wald ratio
Allergic contact dermatitis	XII Diseases of the skin and subcutaneous tissue (L12_)	apoc3	rs138326449	Allergic contact dermatitis	792326	4866	-0.311044	0.255249	0.223	0.732682	0.249279	2.1535	Wald ratio
Alopecia areata	XII Diseases of the skin and subcutaneous tissue (L12_)	apoc3	rs138326449	Alopecia areata	801856	1503	-0.34667	0.294415	0.239	0.707038	0.203877	2.45198	Wald ratio
Alzheimer disease	VI Diseases of the nervous system (G6_)	apoc3	rs138326449	Alzheimer disease	832712	11351	0.0228373	0.165124	0.89	1.0231	0.509349	2.05504	Wald ratio
Alzheimer’s disease, wide definition	VI Diseases of the nervous system (G6_)	apoc3	rs138326449	Alzheimer’s disease, wide definition	823853	16456	-0.0443501	0.14902	0.766	0.956619	0.509773	1.79515	Wald ratio
Amblyopia ex anopsia	VII Diseases of the eye and adnexa (H7_)	apoc3	rs138326449	Amblyopia ex anopsia	811360	1976	0.205536	0.2745	0.454	1.22818	0.38523	3.91567	Wald ratio
Anaemia in chronic diseases classified elsewhere	III Diseases of the blood and blood-forming organs and certain disorders involving the immune mechanism (D3_)	apoc3	rs138326449	Anaemia in chronic diseases classified elsewhere	793725	1547	0.230657	0.268325	0.39	1.25943	0.405469	3.9119	Wald ratio
Angina pectoris	IX Diseases of the circulatory system (I9_)	apoc3	rs138326449	Angina pectoris	783358	58227	-0.109619	0.0564376	0.0521	0.896175	0.706096	1.13742	Wald ratio
Anisometropia and aniseikonia	VII Diseases of the eye and adnexa (H7_)	apoc3	rs138326449	Anisometropia and aniseikonia	811302	1106	0.391888	0.457815	0.392	1.47977	0.213983	10.2332	Wald ratio
Ankylosing spondylitis	XIII Diseases of the musculoskeletal system and connective tissue (M13_)	apoc3	rs138326449	Ankylosing spondylitis	669665	3657	0.000132	Inf	1	1.00013	0	Inf	Wald ratio
Ankylosis of joint	XIII Diseases of the musculoskeletal system and connective tissue (M13_)	apoc3	rs138326449	Ankylosis of joint	676570	270	-0.502421	0.698555	0.472	0.605064	0.03165	11.5672	Wald ratio
Anomalies of pupillary function	VII Diseases of the eye and adnexa (H7_)	apoc3	rs138326449	Anomalies of pupillary function	818810	672	0.552663	0.624273	0.376	1.73787	0.124409	24.2764	Wald ratio
Anorexia	XVIII Symptoms, signs and abnormal clinical and laboratory findings, not elsewhere classified (R18_)	apoc3	rs138326449	Anorexia	829999	1578	-0.189093	0.253101	0.455	0.82771	0.284178	2.41083	Wald ratio
Arterial embolism and thrombosis	IX Diseases of the circulatory system (I9_)	apoc3	rs138326449	Arterial embolism and thrombosis	788533	3542	-0.381383	0.188457	0.043	0.682916	0.308079	1.51382	Wald ratio
Arterial embolism and thrombosis of lower extremity artery	IX Diseases of the circulatory system (I9_)	apoc3	rs138326449	Arterial embolism and thrombosis of lower extremity artery	792294	1752	-0.511556	0.279488	0.0672	0.599562	0.184138	1.95221	Wald ratio
Arthropathies in other diseases classified elsewhere	XIII Diseases of the musculoskeletal system and connective tissue (M13_)	apoc3	rs138326449	Arthropathies in other diseases classified elsewhere	684513	1262	0.137024	0.454408	0.763	1.14686	0.168245	7.81762	Wald ratio
Arthrosis	XIII Diseases of the musculoskeletal system and connective tissue (M13_)	apoc3	rs138326449	Arthrosis	716725	160312	-0.0443501	0.0329266	0.178	0.956619	0.832412	1.09936	Wald ratio
Aspergillosis	I Certain infectious and parasitic diseases (AB1_)	apoc3	rs138326449	Aspergillosis	823955	414	-0.0803873	0.541568	0.882	0.922759	0.0936777	9.08951	Wald ratio
Asthma (more control exclusions)	X Diseases of the respiratory system (J10_)	apoc3	rs138326449	Asthma (more control exclusions)	677243	77853	0.0470449	0.0472094	0.319	1.04817	0.858678	1.27948	Wald ratio
Asthma (only as main-diagnosis) (more control exclusions)	X Diseases of the respiratory system (J10_)	apoc3	rs138326449	Asthma (only as main-diagnosis) (more control exclusions)	563306	41089	0.0982004	0.0833981	0.239	1.10318	0.775644	1.56904	Wald ratio
Astigmatism	VII Diseases of the eye and adnexa (H7_)	apoc3	rs138326449	Astigmatism	812784	1981	-0.0922627	0.33659	0.784	0.911866	0.220034	3.77895	Wald ratio
Atherosclerosis, excluding cerebral, coronary and PAD	IX Diseases of the circulatory system (I9_)	apoc3	rs138326449	Atherosclerosis, excluding cerebral, coronary and PAD	818751	17176	-0.258975	0.127042	0.0415	0.771842	0.451318	1.32	Wald ratio
Atopic dermatitis	XII Diseases of the skin and subcutaneous tissue (L12_)	apoc3	rs138326449	Atopic dermatitis	795897	26954	-0.0423404	0.0726447	0.56	0.958543	0.705265	1.30278	Wald ratio
Atrial fibrillation and flutter	IX Diseases of the circulatory system (I9_)	apoc3	rs138326449	Atrial fibrillation and flutter	665285	69976	0.000685119	0.0607372	0.991	1.00069	0.77425	1.29334	Wald ratio
Atrophic disorders of skin	XII Diseases of the skin and subcutaneous tissue (L12_)	apoc3	rs138326449	Atrophic disorders of skin	810333	7533	0.0493286	0.135589	0.716	1.05057	0.592514	1.86272	Wald ratio
Autoimmune diseases	Diseases marked as autimmune origin	apoc3	rs138326449	Autoimmune diseases	832700	149229	-0.026811	0.0392905	0.495	0.973545	0.824673	1.14929	Wald ratio
Autoimmune diseases excluding thyroid diseases	Diseases marked as autimmune origin	apoc3	rs138326449	Autoimmune diseases excluding thyroid diseases	748827	72980	-0.0287293	0.0560102	0.608	0.971679	0.766969	1.23103	Wald ratio
Autoimmune diseases excluding thyroid diseases, strict definition	Diseases marked as autimmune origin	apoc3	rs138326449	Autoimmune diseases excluding thyroid diseases, strict definition	742346	71367	-0.0412899	0.056512	0.465	0.959551	0.755792	1.21824	Wald ratio
Autoimmune hyperthyroidism	IV Endocrine, nutritional and metabolic diseases (E4_)	apoc3	rs138326449	Autoimmune hyperthyroidism	622281	2214	0.064858	0.338382	0.848	1.06701	0.255529	4.45548	Wald ratio
Autoimmune thyroiditis	IV Endocrine, nutritional and metabolic diseases (E4_)	apoc3	rs138326449	Autoimmune thyroiditis	749539	788	0.607472	0.468754	0.195	1.83579	0.253477	13.2955	Wald ratio
Autonomic disorders	VI Diseases of the nervous system (G6_)	apoc3	rs138326449	Autonomic disorders	786411	964	0.0548095	0.403682	0.892	1.05634	0.191995	5.8119	Wald ratio
Benign leiomyoma with endometriosis (controls excluding all cancers)	II Neoplasms from hospital discharges (CD2_)	apoc3	rs138326449	Benign leiomyoma with endometriosis (controls excluding all cancers)	400785	16473	-0.0333425	0.0803058	0.678	0.967207	0.68898	1.35779	Wald ratio
Benign lipomatous neoplasm	II Neoplasms from hospital discharges (CD2_)	apoc3	rs138326449	Benign lipomatous neoplasm	831503	17734	0.0703389	0.0887424	0.428	1.07287	0.737495	1.56076	Wald ratio
Benign mammary dysplasia	XIV Diseases of the genitourinary system (N14_)	apoc3	rs138326449	Benign mammary dysplasia	438329	6683	-0.0230657	0.162319	0.887	0.977198	0.492295	1.93972	Wald ratio
Benign neoplasm of bone and articular cartilage	II Neoplasms from hospital discharges (CD2_)	apoc3	rs138326449	Benign neoplasm of bone and articular cartilage	789781	2992	0.118297	0.283057	0.676	1.12558	0.340515	3.72062	Wald ratio
Benign neoplasm of brain and other parts of central nervous system	II Neoplasms from hospital discharges (CD2_)	apoc3	rs138326449	Benign neoplasm of brain and other parts of central nervous system	832712	2329	-0.277702	0.30528	0.363	0.757523	0.208637	2.75043	Wald ratio
Benign neoplasm of breast	II Neoplasms from hospital discharges (CD2_)	apoc3	rs138326449	Benign neoplasm of breast	451942	5560	0.161688	0.172646	0.349	1.17549	0.566916	2.43737	Wald ratio
Benign neoplasm of colon, rectum, anus and anal canal	II Neoplasms from hospital discharges (CD2_)	apoc3	rs138326449	Benign neoplasm of colon, rectum, anus and anal canal	832712	38806	0.0159404	0.0619692	0.797	1.01607	0.782072	1.32008	Wald ratio
Benign neoplasm of eye and adnexa	II Neoplasms from hospital discharges (CD2_)	apoc3	rs138326449	Benign neoplasm of eye and adnexa	830718	2988	0.0644012	0.311098	0.836	1.06652	0.28661	3.96869	Wald ratio
Benign neoplasm of major salivary glands	II Neoplasms from hospital discharges (CD2_)	apoc3	rs138326449	Benign neoplasm of major salivary glands	832712	3581	-0.214214	0.248672	0.389	0.807176	0.282361	2.30745	Wald ratio
Benign neoplasm of male genital organs	II Neoplasms from hospital discharges (CD2_)	apoc3	rs138326449	Benign neoplasm of male genital organs	366759	768	-0.511556	0.470576	0.277	0.599562	0.0821504	4.37581	Wald ratio
Benign neoplasm of meninges	II Neoplasms from hospital discharges (CD2_)	apoc3	rs138326449	Benign neoplasm of meninges	832712	3502	0.721659	0.251954	0.00418	2.05784	0.709951	5.96481	Wald ratio
Benign neoplasm of middle ear and respiratory system	II Neoplasms from hospital discharges (CD2_)	apoc3	rs138326449	Benign neoplasm of middle ear and respiratory system	832712	2778	-0.0479583	0.284212	0.866	0.953173	0.286955	3.16614	Wald ratio
Benign neoplasm of mouth and pharynx	II Neoplasms from hospital discharges (CD2_)	apoc3	rs138326449	Benign neoplasm of mouth and pharynx	832712	4013	-0.00488718	0.243697	0.984	0.995125	0.355501	2.78557	Wald ratio
Benign neoplasm of other and ill-defined parts of digestive system	II Neoplasms from hospital discharges (CD2_)	apoc3	rs138326449	Benign neoplasm of other and ill-defined parts of digestive system	832712	7037	-0.0084498	0.172802	0.961	0.991586	0.477906	2.0574	Wald ratio
Benign neoplasm of other and unspecified endocrine glands	II Neoplasms from hospital discharges (CD2_)	apoc3	rs138326449	Benign neoplasm of other and unspecified endocrine glands	831915	4964	0.0534393	0.196824	0.786	1.05489	0.459362	2.42249	Wald ratio
Benign neoplasm of other and unspecified female genital organs	II Neoplasms from hospital discharges (CD2_)	apoc3	rs138326449	Benign neoplasm of other and unspecified female genital organs	427726	1498	-0.325203	0.398107	0.414	0.722381	0.134425	3.88197	Wald ratio
Benign neoplasm of other and unspecified intrathoracic organs	II Neoplasms from hospital discharges (CD2_)	apoc3	rs138326449	Benign neoplasm of other and unspecified intrathoracic organs	832712	390	-0.525258	0.687711	0.445	0.591403	0.0323852	10.7999	Wald ratio
Benign neoplasm of other and unspecified sites	II Neoplasms from hospital discharges (CD2_)	apoc3	rs138326449	Benign neoplasm of other and unspecified sites	832712	1769	0.198228	0.267102	0.458	1.21924	0.394565	3.76756	Wald ratio
Benign neoplasm of ovary	II Neoplasms from hospital discharges (CD2_)	apoc3	rs138326449	Benign neoplasm of ovary	429229	7412	0.0707957	0.165596	0.669	1.07336	0.533307	2.1603	Wald ratio
Benign neoplasm of thyroid gland	II Neoplasms from hospital discharges (CD2_)	apoc3	rs138326449	Benign neoplasm of thyroid gland	831126	1276	-0.21056	0.377502	0.577	0.81013	0.164462	3.99065	Wald ratio
Benign neoplasm of urinary organs	II Neoplasms from hospital discharges (CD2_)	apoc3	rs138326449	Benign neoplasm of urinary organs	789644	1496	0.0443501	0.379633	0.907	1.04535	0.210311	5.19589	Wald ratio
Benign neoplasm: Adrenal gland	II Neoplasms from hospital discharges (CD2_)	apoc3	rs138326449	Benign neoplasm: Adrenal gland	831049	2202	0.0758199	0.325837	0.816	1.07877	0.272404	4.27211	Wald ratio
Benign neoplasm: Parathyroid gland	II Neoplasms from hospital discharges (CD2_)	apoc3	rs138326449	Benign neoplasm: Parathyroid gland	831266	760	-0.199598	0.382719	0.602	0.81906	0.162651	4.12453	Wald ratio
Benign neoplasm: Pituitary gland, craniopharyngeal duct	II Neoplasms from hospital discharges (CD2_)	apoc3	rs138326449	Benign neoplasm: Pituitary gland, craniopharyngeal duct	831202	1904	0.270394	0.33101	0.414	1.31048	0.323762	5.30438	Wald ratio
Bipolar affective disorders	V Mental and behavioural disorders (F5_)	apoc3	rs138326449	Bipolar affective disorders	787390	8734	0.274961	0.173011	0.112	1.31648	0.633932	2.73392	Wald ratio
Brain astrocytoma (controls excluding all cancers)	II Neoplasms, from cancer register (ICD-O-3)	apoc3	rs138326449	Brain astrocytoma (controls excluding all cancers)	733340	758	-0.365854	0.330288	0.268	0.693604	0.171882	2.79893	Wald ratio
Brain glioblastoma (controls excluding all cancers)	II Neoplasms, from cancer register (ICD-O-3)	apoc3	rs138326449	Brain glioblastoma (controls excluding all cancers)	733505	923	-0.373618	0.319331	0.242	0.68824	0.178632	2.65168	Wald ratio
Brain glioblastoma and astrocytoma (controls excluding all cancers)	II Neoplasms, from cancer register (ICD-O-3)	apoc3	rs138326449	Brain glioblastoma and astrocytoma (controls excluding all cancers)	733593	1011	-0.379099	0.314468	0.228	0.684478	0.181343	2.58356	Wald ratio
Bronchiectasis	X Diseases of the respiratory system (J10_)	apoc3	rs138326449	Bronchiectasis	723013	5054	-0.191833	0.157422	0.223	0.825444	0.424534	1.60496	Wald ratio
Bronchitis, not specified as acute or chronic	X Diseases of the respiratory system (J10_)	apoc3	rs138326449	Bronchitis, not specified as acute or chronic	721814	3855	-0.23157	0.22343	0.3	0.793287	0.308724	2.0384	Wald ratio
Calcific tendinitis of shoulder	XIII Diseases of the musculoskeletal system and connective tissue (M13_)	apoc3	rs138326449	Calcific tendinitis of shoulder	688790	2252	-0.0963734	0.308836	0.755	0.908125	0.246386	3.34715	Wald ratio
Calculus of kidney and ureter	XIV Diseases of the genitourinary system (N14_)	apoc3	rs138326449	Calculus of kidney and ureter	831768	16086	0.234311	0.0983505	0.0172	1.26404	0.834345	1.91502	Wald ratio
Calculus of lower urinary tract	XIV Diseases of the genitourinary system (N14_)	apoc3	rs138326449	Calculus of lower urinary tract	814346	2458	-0.123321	0.230103	0.592	0.883979	0.334458	2.33638	Wald ratio
Candidiasis	I Certain infectious and parasitic diseases (AB1_)	apoc3	rs138326449	Candidiasis	828050	7361	0.0703389	0.140249	0.616	1.07287	0.5933	1.94009	Wald ratio
Carcinoma in situ of breast (controls excluding all cancers)	II Neoplasms from hospital discharges (CD2_)	apoc3	rs138326449	Carcinoma in situ of breast (controls excluding all cancers)	510849	2023	0.374075	0.211394	0.0768	1.45365	0.59522	3.55009	Wald ratio
Carcinoma in situ of cervix uteri (controls excluding all cancers)	II Neoplasms from hospital discharges (CD2_)	apoc3	rs138326449	Carcinoma in situ of cervix uteri (controls excluding all cancers)	511595	5957	0.110076	0.128594	0.392	1.11636	0.648504	1.92175	Wald ratio
Carcinoma in situ of endometrium (controls excluding all cancers)	II Neoplasms from hospital discharges (CD2_)	apoc3	rs138326449	Carcinoma in situ of endometrium (controls excluding all cancers)	386917	1647	0.158948	0.235656	0.5	1.17228	0.433254	3.17189	Wald ratio
Carcinoma in situ of skin (controls excluding all cancers)	II Neoplasms from hospital discharges (CD2_)	apoc3	rs138326449	Carcinoma in situ of skin (controls excluding all cancers)	643077	3436	0.199598	0.204479	0.329	1.22091	0.514741	2.89588	Wald ratio
Cardiac arrest	IX Diseases of the circulatory system (I9_)	apoc3	rs138326449	Cardiac arrest	599138	3829	-0.0785603	0.199679	0.694	0.924446	0.397732	2.14869	Wald ratio
Cardiomyopathy	IX Diseases of the circulatory system (I9_)	apoc3	rs138326449	Cardiomyopathy	736494	8027	0.061204	0.152411	0.688	1.06312	0.558466	2.02378	Wald ratio
Cardiomyopathy, Hypertrophic obstructive	IX Diseases of the circulatory system (I9_)	apoc3	rs138326449	Cardiomyopathy, Hypertrophic obstructive	729187	720	0.364027	0.507279	0.473	1.43911	0.168866	12.2644	Wald ratio
Caries in Clefts patients	XVII Congenital malformations, deformations and chromosomal abnormalities (Q17)	apoc3	rs138326449	Caries in Clefts patients	824031	3959	0.0666849	0.147411	0.651	1.06896	0.573522	1.99238	Wald ratio
Cellulitis	XII Diseases of the skin and subcutaneous tissue (L12_)	apoc3	rs138326449	Cellulitis	816512	16161	-0.0580068	0.0870132	0.505	0.943644	0.653418	1.36278	Wald ratio
Cerebral aneurysm, nonruptured	IX Diseases of the circulatory system (I9_)	apoc3	rs138326449	Cerebral aneurysm, nonruptured	785522	3258	-0.126062	0.260925	0.629	0.88156	0.292827	2.65395	Wald ratio
Cerebral atherosclerosis	IX Diseases of the circulatory system (I9_)	apoc3	rs138326449	Cerebral atherosclerosis	820162	690	0.40011	0.442603	0.366	1.49199	0.230067	9.67557	Wald ratio
Cerebral cysts	VI Diseases of the nervous system (G6_)	apoc3	rs138326449	Cerebral cysts	804484	3819	0.506988	0.179083	0.00464	1.66028	0.779241	3.53747	Wald ratio
Cerebral palsy	VI Diseases of the nervous system (G6_)	apoc3	rs138326449	Cerebral palsy	812301	701	0.876953	0.341813	0.0103	2.40356	0.567328	10.183	Wald ratio
Cervical disc disorders	XIII Diseases of the musculoskeletal system and connective tissue (M13_)	apoc3	rs138326449	Cervical disc disorders	729971	16564	0.339362	0.108492	0.00176	1.40405	0.887904	2.22024	Wald ratio
Cervicalgia	XIII Diseases of the musculoskeletal system and connective tissue (M13_)	apoc3	rs138326449	Cervicalgia	722743	9706	0.200968	0.145085	0.166	1.22259	0.662422	2.25644	Wald ratio
Childhood asthma (age<16) (more control exclusions)	Asthma and related endpoints	apoc3	rs138326449	Childhood asthma (age<16) (more control exclusions)	637162	37772	0.0822143	0.0535905	0.125	1.08569	0.865763	1.36148	Wald ratio
Cholangitis (primary sclerosing, PSC)	XI Diseases of the digestive system (K11_)	apoc3	rs138326449	Cholangitis (primary sclerosing, PSC)	763737	2554	-0.300996	0.258355	0.244	0.740081	0.248515	2.20397	Wald ratio
Cholangitis (primary sclerosing, PSC), with reimbursement 202	Gastrointestinal endpoints	apoc3	rs138326449	Cholangitis (primary sclerosing, PSC), with reimbursement 202	788569	1256	-0.218781	0.303504	0.471	0.803497	0.222966	2.89555	Wald ratio
Cholecystitis	XI Diseases of the digestive system (K11_)	apoc3	rs138326449	Cholecystitis	769132	7949	0.0112816	0.132214	0.932	1.01135	0.578585	1.7678	Wald ratio
Cholelithiasis	XI Diseases of the digestive system (K11_)	apoc3	rs138326449	Cholelithiasis	818652	57469	0.0895222	0.0572677	0.118	1.09365	0.858672	1.39293	Wald ratio
Chorioretinal scars	VII Diseases of the eye and adnexa (H7_)	apoc3	rs138326449	Chorioretinal scars	781377	192	1.58491	0.901699	0.0788	4.87885	0.108203	219.985	Wald ratio
Chromophobe cell carcinoma of kidney (controls excluding all cancers)	II Neoplasms, from cancer register (ICD-O-3)	apoc3	rs138326449	Chromophobe cell carcinoma of kidney (controls excluding all cancers)	731034	1410	0.0161231	0.221605	0.942	1.01625	0.398558	2.59127	Wald ratio
Chronic Coagulation defects	III Diseases of the blood and blood-forming organs and certain disorders involving the immune mechanism (D3_)	apoc3	rs138326449	Chronic Coagulation defects	829699	1240	-0.265826	0.343497	0.439	0.766572	0.179657	3.27087	Wald ratio
Chronic diseases of tonsils and adenoids	X Diseases of the respiratory system (J10_)	apoc3	rs138326449	Chronic diseases of tonsils and adenoids	756522	49308	0.0196858	0.0860274	0.819	1.01988	0.709155	1.46676	Wald ratio
Chronic hepatitis, not elsewhere classified	XI Diseases of the digestive system (K11_)	apoc3	rs138326449	Chronic hepatitis, not elsewhere classified	821731	1115	0.369964	0.465753	0.427	1.44768	0.20244	10.3526	Wald ratio
Chronic kidney disease	XIV Diseases of the genitourinary system (N14_)	apoc3	rs138326449	Chronic kidney disease	827276	17456	-0.118297	0.0896527	0.187	0.888432	0.608367	1.29743	Wald ratio
Chronic laryngitis and laryngotracheitis	X Diseases of the respiratory system (J10_)	apoc3	rs138326449	Chronic laryngitis and laryngotracheitis	712057	4843	0.0552663	0.244261	0.821	1.05682	0.376643	2.96534	Wald ratio
Chronic lymphocytic leukaemia (controls excluding all cancers)	II Neoplasms, from cancer register (ICD-O-3)	apoc3	rs138326449	Chronic lymphocytic leukaemia (controls excluding all cancers)	730347	1318	0.287293	0.306128	0.348	1.33282	0.365771	4.85657	Wald ratio
Chronic myeloid leukaemia (controls excluding all cancers)	II Neoplasms, from cancer register (ICD-O-3)	apoc3	rs138326449	Chronic myeloid leukaemia (controls excluding all cancers)	729318	286	0.299625	0.614787	0.626	1.34935	0.100545	18.1088	Wald ratio
Chronic myeloid leukaemia [CML], BCR/ABL-positive	Other, not yet classified endpoints (same as #MISC)	apoc3	rs138326449	Chronic myeloid leukaemia [CML], BCR/ABL-positive	825149	429	0.187266	0.575779	0.745	1.20595	0.105955	13.7258	Wald ratio
Chronic nephritic syndrome	XIV Diseases of the genitourinary system (N14_)	apoc3	rs138326449	Chronic nephritic syndrome	810094	2092	-0.127432	0.258474	0.622	0.880353	0.29547	2.62302	Wald ratio
Chronic pancreatitis	XI Diseases of the digestive system (K11_)	apoc3	rs138326449	Chronic pancreatitis	783229	4482	0.0616607	0.224949	0.784	1.0636	0.411276	2.75058	Wald ratio
Chronic rhinitis, nasopharyngitis and pharyngitis	X Diseases of the respiratory system (J10_)	apoc3	rs138326449	Chronic rhinitis, nasopharyngitis and pharyngitis	720307	13093	-0.146616	0.141755	0.301	0.863626	0.47456	1.57167	Wald ratio
Chronic sinusitis	X Diseases of the respiratory system (J10_)	apoc3	rs138326449	Chronic sinusitis	728227	21013	-0.0346214	0.105591	0.743	0.965971	0.618399	1.5089	Wald ratio
Chronic tubulo-interstitial nephritis	XIV Diseases of the genitourinary system (N14_)	apoc3	rs138326449	Chronic tubulo-interstitial nephritis	791871	1401	0.744496	0.415697	0.0733	2.10538	0.363728	12.1867	Wald ratio
Clear cell adenocarcinoma of kidney (controls excluding all cancers)	II Neoplasms, from cancer register (ICD-O-3)	apoc3	rs138326449	Clear cell adenocarcinoma of kidney (controls excluding all cancers)	731875	2251	-0.182242	0.221669	0.411	0.8334	0.326757	2.1256	Wald ratio
Collapsed vertebra, not elsewhere classified	XIII Diseases of the musculoskeletal system and connective tissue (M13_)	apoc3	rs138326449	Collapsed vertebra, not elsewhere classified	706428	620	-0.164429	0.408083	0.687	0.848378	0.151357	4.75528	Wald ratio
Colon adenocarcinoma (controls excluding all cancers)	II Neoplasms, from cancer register (ICD-O-3)	apoc3	rs138326449	Colon adenocarcinoma (controls excluding all cancers)	737936	6971	0.017128	0.129777	0.895	1.01728	0.587998	1.75995	Wald ratio
Conductive hearing loss, unspecified	VIII Diseases of the ear and mastoid process (H8_)	apoc3	rs138326449	Conductive hearing loss, unspecified	779830	3132	0.258062	0.261114	0.323	1.29442	0.429624	3.89997	Wald ratio
Congenital deformities of feet	XVII Congenital malformations, deformations and chromosomal abnormalities (Q17)	apoc3	rs138326449	Congenital deformities of feet	830591	1015	0.849548	0.293775	0.00383	2.33859	0.676167	8.08824	Wald ratio
Congenital deformities of hip	XVII Congenital malformations, deformations and chromosomal abnormalities (Q17)	apoc3	rs138326449	Congenital deformities of hip	829114	640	0.64858	0.636219	0.308	1.91282	0.130195	28.1031	Wald ratio
Congenital malformations of great arteries	XVII Congenital malformations, deformations and chromosomal abnormalities (Q17)	apoc3	rs138326449	Congenital malformations of great arteries	828630	735	0.685119	0.49461	0.166	1.98401	0.245602	16.0271	Wald ratio
Congenital malformations of oesophagus	XVII Congenital malformations, deformations and chromosomal abnormalities (Q17)	apoc3	rs138326449	Congenital malformations of oesophagus	829043	227	0.735361	0.758032	0.332	2.08624	0.084885	51.2738	Wald ratio
Congenital malformations of ovaries, fallopian tubes and broad ligaments	XVII Congenital malformations, deformations and chromosomal abnormalities (Q17)	apoc3	rs138326449	Congenital malformations of ovaries, fallopian tubes and broad ligaments	650000	1986	-0.15164	0.343625	0.659	0.859298	0.201279	3.6685	Wald ratio
Congenital malformations of spine and bony thorax	XVII Congenital malformations, deformations and chromosomal abnormalities (Q17)	apoc3	rs138326449	Congenital malformations of spine and bony thorax	830006	335	-0.520691	0.608286	0.392	0.59411	0.0455017	7.75723	Wald ratio
Congenital malformations of the musculoskeletal system, not elsewhere classified	XVII Congenital malformations, deformations and chromosomal abnormalities (Q17)	apoc3	rs138326449	Congenital malformations of the musculoskeletal system, not elsewhere classified	830228	524	-0.516123	0.60295	0.392	0.59683	0.0467519	7.61907	Wald ratio
Congenital malformations of uterus and cervix	XVII Congenital malformations, deformations and chromosomal abnormalities (Q17)	apoc3	rs138326449	Congenital malformations of uterus and cervix	830167	842	0.589203	0.492965	0.232	1.80255	0.224695	14.4604	Wald ratio
Conjunctivitis	VII Diseases of the eye and adnexa (H7_)	apoc3	rs138326449	Conjunctivitis	818075	32765	0.0305563	0.10498	0.771	1.03103	0.661751	1.60637	Wald ratio
Conjunctivitis (acute, non atopic)	VII Diseases of the eye and adnexa (H7_)	apoc3	rs138326449	Conjunctivitis (acute, non atopic)	795529	10219	-0.184982	0.17922	0.302	0.831119	0.389855	1.77184	Wald ratio
Constipation	XI Diseases of the digestive system (K11_)	apoc3	rs138326449	Constipation	756290	54963	-0.0344843	0.0600822	0.566	0.966103	0.749564	1.2452	Wald ratio
COPD	X Diseases of the respiratory system (J10_)	apoc3	rs138326449	COPD	697430	40064	0.0399196	0.0579621	0.491	1.04073	0.814725	1.32942	Wald ratio
Corneal scars and opacities	VII Diseases of the eye and adnexa (H7_)	apoc3	rs138326449	Corneal scars and opacities	795994	812	0.235681	0.51155	0.645	1.26577	0.145871	10.9835	Wald ratio
Corneal ulcer	VII Diseases of the eye and adnexa (H7_)	apoc3	rs138326449	Corneal ulcer	806025	6305	-0.0703389	0.228293	0.758	0.932078	0.355363	2.44474	Wald ratio
Corns and callosities	XII Diseases of the skin and subcutaneous tissue (L12_)	apoc3	rs138326449	Corns and callosities	801907	2475	0.416096	0.306785	0.175	1.51603	0.414899	5.53954	Wald ratio
Coronary atherosclerosis	IX Diseases of the circulatory system (I9_)	apoc3	rs138326449	Coronary atherosclerosis	807918	82787	-0.0428885	0.0482432	0.374	0.958018	0.781406	1.17455	Wald ratio
Coxarthrosis,	XIII Diseases of the musculoskeletal system and connective tissue (M13_)	apoc3	rs138326449	Coxarthrosis,	707630	39254	-0.0355805	0.0660322	0.59	0.965045	0.73016	1.27549	Wald ratio
Crohn disease (strict definition, require KELA, min 2 HDR)	XI Diseases of the digestive system (K11_)	apoc3	rs138326449	Crohn disease (strict definition, require KELA, min 2 HDR)	832515	3721	0.236595	0.189981	0.213	1.26693	0.567872	2.82652	Wald ratio
Cushing syndrome	IV Endocrine, nutritional and metabolic diseases (E4_)	apoc3	rs138326449	Cushing syndrome	811618	452	-0.529826	0.598476	0.376	0.588708	0.0469954	7.3747	Wald ratio
Cutaneous abscess, furuncle and carbuncle	XII Diseases of the skin and subcutaneous tissue (L12_)	apoc3	rs138326449	Cutaneous abscess, furuncle and carbuncle	818234	11714	-0.355805	0.127498	0.00526	0.700609	0.408877	1.20049	Wald ratio
Cyst of kidney	XIV Diseases of the genitourinary system (N14_)	apoc3	rs138326449	Cyst of kidney	813860	3614	-0.0281356	0.187944	0.881	0.972257	0.439558	2.15053	Wald ratio
Cystic fibrosis	IV Endocrine, nutritional and metabolic diseases (E4_)	apoc3	rs138326449	Cystic fibrosis	642264	110	-0.516123	1.1305	0.648	0.59683	0.00503564	70.737	Wald ratio
Cystic kidney disease	XVII Congenital malformations, deformations and chromosomal abnormalities (Q17)	apoc3	rs138326449	Cystic kidney disease	829806	1452	-0.244359	0.314382	0.437	0.783206	0.207575	2.95514	Wald ratio
Cystitis	XIV Diseases of the genitourinary system (N14_)	apoc3	rs138326449	Cystitis	773036	46878	0.0244816	0.0818998	0.765	1.02478	0.725096	1.44834	Wald ratio
Cysts of oral region, not elsewhere classified	XI Diseases of the digestive system (K11_)	apoc3	rs138326449	Cysts of oral region, not elsewhere classified	694135	1836	-0.529826	0.315799	0.0934	0.588708	0.155095	2.23461	Wald ratio
Decubitus ulcer and pressure area	XII Diseases of the skin and subcutaneous tissue (L12_)	apoc3	rs138326449	Decubitus ulcer and pressure area	806260	3104	-0.175391	0.204464	0.391	0.839129	0.353802	1.99021	Wald ratio
Deficiency of other B group vitamins	IV Endocrine, nutritional and metabolic diseases (E4_)	apoc3	rs138326449	Deficiency of other B group vitamins	808168	1736	-0.111903	0.249665	0.654	0.894131	0.31147	2.56676	Wald ratio
Deformity of finger(s)	XIII Diseases of the musculoskeletal system and connective tissue (M13_)	apoc3	rs138326449	Deformity of finger(s)	666840	469	1.34283	0.480656	0.00521	3.82988	0.502888	29.1675	Wald ratio
Degeneration of macula and posterior pole	VII Diseases of the eye and adnexa (H7_)	apoc3	rs138326449	Degeneration of macula and posterior pole	758246	24066	-0.00055723	0.0889205	0.995	0.999443	0.686503	1.45504	Wald ratio
Degenerative myopia	VII Diseases of the eye and adnexa (H7_)	apoc3	rs138326449	Degenerative myopia	799976	463	0.302823	0.377135	0.422	1.35367	0.275232	6.65778	Wald ratio
Delirium, not induced by alcohol and other psychoactive substances	V Mental and behavioural disorders (F5_)	apoc3	rs138326449	Delirium, not induced by alcohol and other psychoactive substances	812462	4678	-0.0922627	0.190412	0.628	0.911866	0.407981	2.03808	Wald ratio
Dementia in Alzheimer disease	V Mental and behavioural disorders (F5_)	apoc3	rs138326449	Dementia in Alzheimer disease	815236	6652	-0.178131	0.226695	0.432	0.836833	0.32121	2.18016	Wald ratio
Dementia in other diseases classified elsewhere	V Mental and behavioural disorders (F5_)	apoc3	rs138326449	Dementia in other diseases classified elsewhere	810359	1512	0.339819	0.414222	0.412	1.40469	0.244193	8.08035	Wald ratio
Dental pulpitis 3	XI Diseases of the digestive system (K11_)	apoc3	rs138326449	Dental pulpitis 3	823021	7429	-0.0552663	0.144441	0.702	0.946233	0.514086	1.74165	Wald ratio
Dentofacial anomalies [including malocclusion]	XI Diseases of the digestive system (K11_)	apoc3	rs138326449	Dentofacial anomalies [including malocclusion]	703751	11643	0.0977437	0.163927	0.551	1.10268	0.551749	2.20373	Wald ratio
Depression	V Mental and behavioural disorders (F5_)	apoc3	rs138326449	Depression	826742	84534	0.0147529	0.0427465	0.73	1.01486	0.847214	1.21569	Wald ratio
Dermatitis due to substances taken internally	XII Diseases of the skin and subcutaneous tissue (L12_)	apoc3	rs138326449	Dermatitis due to substances taken internally	790345	3366	-0.179501	0.254722	0.481	0.835687	0.284959	2.45078	Wald ratio
Dermatophytosis	I Certain infectious and parasitic diseases (AB1_)	apoc3	rs138326449	Dermatophytosis	827665	4230	0.447611	0.257535	0.0822	1.56457	0.527198	4.64319	Wald ratio
Diabetes insipidus	IV Endocrine, nutritional and metabolic diseases (E4_)	apoc3	rs138326449	Diabetes insipidus	811527	361	-0.525258	0.686203	0.444	0.591403	0.0325922	10.7313	Wald ratio
Diaphragmatic hernia	XI Diseases of the digestive system (K11_)	apoc3	rs138326449	Diaphragmatic hernia	762649	46368	0.0413812	0.0501193	0.409	1.04225	0.843399	1.28798	Wald ratio
Diarrhoea and gastroenteritis of presumed infectious origin	I Certain infectious and parasitic diseases (AB1_)	apoc3	rs138326449	Diarrhoea and gastroenteritis of presumed infectious origin	819955	41239	0.0124235	0.0709503	0.861	1.0125	0.750316	1.3663	Wald ratio
Diffuse large B-cell lymphoma (controls excluding all cancers)	II Neoplasms, from cancer register (ICD-O-3)	apoc3	rs138326449	Diffuse large B-cell lymphoma (controls excluding all cancers)	730844	1811	0.186809	0.272497	0.493	1.2054	0.381295	3.81065	Wald ratio
Diseases of pulp and periapical tissues	XI Diseases of the digestive system (K11_)	apoc3	rs138326449	Diseases of pulp and periapical tissues	696371	15962	0.0634877	0.119427	0.595	1.06555	0.643423	1.76461	Wald ratio
Diseases of salivary glands	XI Diseases of the digestive system (K11_)	apoc3	rs138326449	Diseases of salivary glands	699677	8051	-0.0831278	0.172562	0.63	0.920234	0.443967	1.90742	Wald ratio
Diseases of spleen	III Diseases of the blood and blood-forming organs and certain disorders involving the immune mechanism (D3_)	apoc3	rs138326449	Diseases of spleen	816727	1111	0.561798	0.315968	0.0754	1.75382	0.461716	6.66187	Wald ratio
Disorders of continuity of bone	XIII Diseases of the musculoskeletal system and connective tissue (M13_)	apoc3	rs138326449	Disorders of continuity of bone	814389	3079	0.616607	0.299326	0.0394	1.85263	0.523246	6.55953	Wald ratio
Disorders of iron metabolism	IV Endocrine, nutritional and metabolic diseases (E4_)	apoc3	rs138326449	Disorders of iron metabolism	770857	1197	0.0280442	0.269104	0.917	1.02844	0.330017	3.20496	Wald ratio
Disorders of lacrimal system	VII Diseases of the eye and adnexa (H7_)	apoc3	rs138326449	Disorders of lacrimal system	804047	17447	0.0634877	0.115641	0.583	1.06555	0.653794	1.73662	Wald ratio
Lipoprotein disorder	IV Endocrine, nutritional and metabolic diseases (E4_)	apoc3	rs138326449	Disorders of lipoprotein metabolism and other lipidaemias	815960	87372	-0.138394	0.0428529	0.00124	0.870755	0.726586	1.04353	Wald ratio
Disorders of magnesium metabolism	IV Endocrine, nutritional and metabolic diseases (E4_)	apoc3	rs138326449	Disorders of magnesium metabolism	770523	863	-0.281356	0.32524	0.387	0.75476	0.191068	2.98146	Wald ratio
Disorders of mineral metabolism	IV Endocrine, nutritional and metabolic diseases (E4_)	apoc3	rs138326449	Disorders of mineral metabolism	775195	5524	-0.0822143	0.144356	0.569	0.921075	0.500597	1.69473	Wald ratio
Disorders of optic nerve and visual pathways	VII Diseases of the eye and adnexa (H7_)	apoc3	rs138326449	Disorders of optic nerve and visual pathways	823091	3538	-0.215127	0.25399	0.397	0.806439	0.275837	2.35771	Wald ratio
Disorders of phosphorus metabolism and phosphatases	IV Endocrine, nutritional and metabolic diseases (E4_)	apoc3	rs138326449	Disorders of phosphorus metabolism and phosphatases	770125	465	0.0817576	0.456949	0.858	1.08519	0.1575	7.4771	Wald ratio
Disorders of porphyrin and bilirubin metabolism	IV Endocrine, nutritional and metabolic diseases (E4_)	apoc3	rs138326449	Disorders of porphyrin and bilirubin metabolism	773078	819	-0.234311	0.35733	0.512	0.791116	0.174886	3.5787	Wald ratio
Disorders of refraction and accommodation	VII Diseases of the eye and adnexa (H7_)	apoc3	rs138326449	Disorders of refraction and accommodation	823505	11467	-0.00589203	0.134276	0.965	0.994125	0.563801	1.7529	Wald ratio
Disorders of vitreous body	VII Diseases of the eye and adnexa (H7_)	apoc3	rs138326449	Disorders of vitreous body	823721	18380	0.05755	0.120521	0.633	1.05924	0.636663	1.76229	Wald ratio
Disorders resulting from impaired renal tubular function	XIV Diseases of the genitourinary system (N14_)	apoc3	rs138326449	Disorders resulting from impaired renal tubular function	829802	1057	-0.452179	0.489894	0.356	0.63624	0.0803454	5.03827	Wald ratio
Dissociative [conversion] disorders	V Mental and behavioural disorders (F5_)	apoc3	rs138326449	Dissociative [conversion] disorders	789835	1375	0.0280442	0.430004	0.948	1.02844	0.167256	6.32379	Wald ratio
Diverticular disease of intestine	XI Diseases of the digestive system (K11_)	apoc3	rs138326449	Diverticular disease of intestine	728929	69278	0.0355348	0.0466275	0.446	1.03617	0.85094	1.26173	Wald ratio
Duodenal ulcer	XI Diseases of the digestive system (K11_)	apoc3	rs138326449	Duodenal ulcer	774390	7454	-0.114643	0.130589	0.38	0.891684	0.513641	1.54797	Wald ratio
Dystonia	VI Diseases of the nervous system (G6_)	apoc3	rs138326449	Dystonia	821841	1978	-0.284553	0.333831	0.394	0.752351	0.183671	3.08177	Wald ratio
Early onset COPD	COPD and related endpoints	apoc3	rs138326449	Early onset COPD	821204	13003	-0.0657714	0.100066	0.511	0.936345	0.613585	1.42888	Wald ratio
Ectopic pregnancy	XV Pregnancy, childbirth and the puerperium (O15_)	apoc3	rs138326449	Ectopic pregnancy	589691	6464	-0.0662282	0.130205	0.611	0.935917	0.539995	1.62213	Wald ratio
Embedded and impacted teeth	XI Diseases of the digestive system (K11_)	apoc3	rs138326449	Embedded and impacted teeth	832712	11251	0.15575	0.141198	0.27	1.16853	0.643617	2.12156	Wald ratio
Emphysema	X Diseases of the respiratory system (J10_)	apoc3	rs138326449	Emphysema	722512	4553	0.0396456	0.164017	0.809	1.04044	0.52041	2.08013	Wald ratio
Endometriosis	XIV Diseases of the genitourinary system (N14_)	apoc3	rs138326449	Endometriosis	301552	22806	0.0271764	0.0946429	0.774	1.02755	0.688953	1.53255	Wald ratio
Endometriosis diagnosis and infertility diagnosis occurring together	XIV Diseases of the genitourinary system (N14_)	apoc3	rs138326449	Endometriosis diagnosis and infertility diagnosis occurring together	642400	3846	-0.184982	0.265518	0.486	0.831119	0.270768	2.55111	Wald ratio
Enthesopathies of lower limb, excluding foot	XIII Diseases of the musculoskeletal system and connective tissue (M13_)	apoc3	rs138326449	Enthesopathies of lower limb, excluding foot	723231	8186	-0.0465881	0.202453	0.818	0.95448	0.40587	2.24464	Wald ratio
Epilepsy	VI Diseases of the nervous system (G6_)	apoc3	rs138326449	Epilepsy	746225	17236	-0.125148	0.105156	0.234	0.882366	0.565914	1.37577	Wald ratio
Epiphora	VII Diseases of the eye and adnexa (H7_)	apoc3	rs138326449	Epiphora	788251	1651	0.214214	0.255609	0.402	1.23889	0.420866	3.64687	Wald ratio
Erythema multiforme	XII Diseases of the skin and subcutaneous tissue (L12_)	apoc3	rs138326449	Erythema multiforme	819403	771	0.105052	0.537343	0.845	1.11077	0.114795	10.7479	Wald ratio
Excessive vomiting in pregnancy	XV Pregnancy, childbirth and the puerperium (O15_)	apoc3	rs138326449	Excessive vomiting in pregnancy	425698	2917	-0.332054	0.296034	0.262	0.717448	0.205469	2.50516	Wald ratio
Excessive, frequent and irregular menstruation	XIV Diseases of the genitourinary system (N14_)	apoc3	rs138326449	Excessive, frequent and irregular menstruation	572527	54042	0.0299169	0.0651321	0.646	1.03037	0.782554	1.35666	Wald ratio
Failed induction of labour	XV Pregnancy, childbirth and the puerperium (O15_)	apoc3	rs138326449	Failed induction of labour	599006	1819	-0.0465881	0.151855	0.759	0.95448	0.50258	1.81271	Wald ratio
Falls/tendency to fall	Miscellaneous, not yet classified endpoints	apoc3	rs138326449	Falls/tendency to fall	832712	109980	-0.143875	0.0569323	0.0115	0.865996	0.680894	1.10142	Wald ratio
False labour	XV Pregnancy, childbirth and the puerperium (O15_)	apoc3	rs138326449	False labour	619662	17377	-0.370421	0.141895	0.00904	0.690444	0.379173	1.25724	Wald ratio
Female genital prolapse	XIV Diseases of the genitourinary system (N14_)	apoc3	rs138326449	Female genital prolapse	550697	31697	0.0913492	0.0746394	0.221	1.09565	0.799381	1.50173	Wald ratio
Femoral hernia	XI Diseases of the digestive system (K11_)	apoc3	rs138326449	Femoral hernia	718416	2135	0.0653147	0.270212	0.809	1.06749	0.340949	3.34228	Wald ratio
Fibroblastic disorders	XIII Diseases of the musculoskeletal system and connective tissue (M13_)	apoc3	rs138326449	Fibroblastic disorders	699996	13458	0.186352	0.107568	0.0832	1.20485	0.764908	1.89782	Wald ratio
Fibromyalgia	XIII Diseases of the musculoskeletal system and connective tissue (M13_)	apoc3	rs138326449	Fibromyalgia	624107	5156	0.184525	0.165892	0.266	1.20265	0.596796	2.42354	Wald ratio
Fibrosis and cirrhosis of liver	XI Diseases of the digestive system (K11_)	apoc3	rs138326449	Fibrosis and cirrhosis of liver	822795	3162	0.0154837	0.216556	0.943	1.0156	0.406888	2.53498	Wald ratio
Fibrosis of liver	Gastrointestinal endpoints	apoc3	rs138326449	Fibrosis of liver	816511	308	0.634877	0.429109	0.139	1.88679	0.308012	11.5579	Wald ratio
Fistulae involving female genital tract	XIV Diseases of the genitourinary system (N14_)	apoc3	rs138326449	Fistulae involving female genital tract	532586	679	-0.543528	0.546557	0.32	0.580696	0.0577225	5.84188	Wald ratio
Flat foot [pes planus] (acquired)	XIII Diseases of the musculoskeletal system and connective tissue (M13_)	apoc3	rs138326449	Flat foot [pes planus] (acquired)	669622	3251	0.143875	0.296067	0.627	1.15474	0.330658	4.03264	Wald ratio
Fluid overload	IV Endocrine, nutritional and metabolic diseases (E4_)	apoc3	rs138326449	Fluid overload	762580	866	-0.268567	0.305921	0.38	0.764474	0.209982	2.7832	Wald ratio
Folate deficiency anaemia	III Diseases of the blood and blood-forming organs and certain disorders involving the immune mechanism (D3_)	apoc3	rs138326449	Folate deficiency anaemia	790510	461	0.63031	0.496214	0.204	1.87819	0.230933	15.2755	Wald ratio
Follicular cysts of skin and subcutaneous tissue	XII Diseases of the skin and subcutaneous tissue (L12_)	apoc3	rs138326449	Follicular cysts of skin and subcutaneous tissue	820646	15115	-0.182698	0.0869857	0.0357	0.833019	0.576884	1.20288	Wald ratio
Follicular lymphoma (controls excluding all cancers)	II Neoplasms from hospital discharges (CD2_)	apoc3	rs138326449	Follicular lymphoma (controls excluding all cancers)	741207	1717	-0.0867818	0.302221	0.774	0.916877	0.25581	3.28628	Wald ratio
Fracture at wrist and hand level	XIX Injury, poisoning and certain other consequences of external causes (ST19_)	apoc3	rs138326449	Fracture at wrist and hand level	799956	13233	-0.0685119	0.155252	0.659	0.933782	0.484676	1.79904	Wald ratio
Fracture of femur	XIX Injury, poisoning and certain other consequences of external causes (ST19_)	apoc3	rs138326449	Fracture of femur	801730	12466	-0.123778	0.125242	0.323	0.883576	0.520595	1.49964	Wald ratio
Fracture of foot, except ankle	XIX Injury, poisoning and certain other consequences of external causes (ST19_)	apoc3	rs138326449	Fracture of foot, except ankle	812297	8642	-0.167626	0.19624	0.393	0.84567	0.369164	1.93724	Wald ratio
Fracture of forearm	XIX Injury, poisoning and certain other consequences of external causes (ST19_)	apoc3	rs138326449	Fracture of forearm	807388	28936	0.038321	0.0821808	0.641	1.03906	0.734328	1.47026	Wald ratio
Fracture of lower leg, including ankle	XIX Injury, poisoning and certain other consequences of external causes (ST19_)	apoc3	rs138326449	Fracture of lower leg, including ankle	795175	23117	-0.061204	0.114508	0.593	0.940631	0.579917	1.52571	Wald ratio
Fracture of lumbar spine and pelvis	XIX Injury, poisoning and certain other consequences of external causes (ST19_)	apoc3	rs138326449	Fracture of lumbar spine and pelvis	825419	7089	-0.00753631	0.207303	0.971	0.992492	0.413477	2.38234	Wald ratio
Fracture of rib(s), sternum and thoracic spine	XIX Injury, poisoning and certain other consequences of external causes (ST19_)	apoc3	rs138326449	Fracture of rib(s), sternum and thoracic spine	826175	10413	0.0634877	0.164191	0.699	1.06555	0.532576	2.13188	Wald ratio
Fracture of shoulder and upper arm	XIX Injury, poisoning and certain other consequences of external causes (ST19_)	apoc3	rs138326449	Fracture of shoulder and upper arm	810304	13369	0.05755	0.152558	0.706	1.05924	0.556085	2.01765	Wald ratio
Fracture of skull and facial bones	XIX Injury, poisoning and certain other consequences of external causes (ST19_)	apoc3	rs138326449	Fracture of skull and facial bones	786968	8083	-0.200512	0.18599	0.281	0.818312	0.373026	1.79514	Wald ratio
Frontotemporal dementia	Neurological endpoints	apoc3	rs138326449	Frontotemporal dementia	760657	297	0.433909	0.663293	0.513	1.54328	0.0936915	25.4208	Wald ratio
Gastric ulcer	XI Diseases of the digestive system (K11_)	apoc3	rs138326449	Gastric ulcer	773362	11782	0.0721659	0.105756	0.495	1.07483	0.687609	1.68012	Wald ratio
Gastro-oesophageal reflux disease	Interstitial lung disease endpoints	apoc3	rs138326449	Gastro-oesophageal reflux disease	780247	58834	-0.00453092	0.0494534	0.927	0.995479	0.807821	1.22673	Wald ratio
Gastroduodenal ulcer	XI Diseases of the digestive system (K11_)	apoc3	rs138326449	Gastroduodenal ulcer	780616	19036	-0.0063031	0.0823646	0.939	0.993717	0.701735	1.40719	Wald ratio
Generalized anxiety disorder	V Mental and behavioural disorders (F5_)	apoc3	rs138326449	Generalized anxiety disorder	743450	5466	-0.275875	0.240832	0.252	0.758908	0.274414	2.0988	Wald ratio
Generalized epilepsy	VI Diseases of the nervous system (G6_)	apoc3	rs138326449	Generalized epilepsy	804479	1943	0.252581	0.293829	0.39	1.28734	0.37213	4.45343	Wald ratio
Generalized epilepsy, strict definition	VI Diseases of the nervous system (G6_)	apoc3	rs138326449	Generalized epilepsy, strict definition	815327	1342	0.378643	0.250728	0.131	1.4603	0.506415	4.21093	Wald ratio
Gestational diabetes (for exclusion)	Diabetes endpoints	apoc3	rs138326449	Gestational diabetes (for exclusion)	604401	14855	-0.0570933	0.161683	0.724	0.944506	0.477104	1.86981	Wald ratio
Giant cell arteritis	XIII Diseases of the musculoskeletal system and connective tissue (M13_)	apoc3	rs138326449	Giant cell arteritis	809518	1598	0.226546	0.296613	0.445	1.25426	0.358329	4.3903	Wald ratio
Gilbert syndrome	IV Endocrine, nutritional and metabolic diseases (E4_)	apoc3	rs138326449	Gilbert syndrome	689507	950	-0.284096	0.298979	0.342	0.752694	0.212898	2.66113	Wald ratio
Gingivitis and periodontal diseases	XI Diseases of the digestive system (K11_)	apoc3	rs138326449	Gingivitis and periodontal diseases	790613	98798	0.126975	0.0681922	0.0626	1.13539	0.851242	1.51439	Wald ratio
Glaucoma	VII Diseases of the eye and adnexa (H7_)	apoc3	rs138326449	Glaucoma	822915	27105	-0.132456	0.088846	0.136	0.875941	0.601861	1.27483	Wald ratio
Glomerular disorders in diseases classified elsewhere	XIV Diseases of the genitourinary system (N14_)	apoc3	rs138326449	Glomerular disorders in diseases classified elsewhere	812053	4051	-0.404677	0.243917	0.0971	0.667192	0.238128	1.86935	Wald ratio
Glomerulonephritis	XIV Diseases of the genitourinary system (N14_)	apoc3	rs138326449	Glomerulonephritis	786272	4276	-0.13337	0.208805	0.523	0.875141	0.362281	2.11403	Wald ratio
Gonarthrosis	XIII Diseases of the musculoskeletal system and connective tissue (M13_)	apoc3	rs138326449	Gonarthrosis	732211	73589	-0.0378643	0.0513622	0.461	0.962844	0.775063	1.19612	Wald ratio
Gout	XIII Diseases of the musculoskeletal system and connective tissue (M13_)	apoc3	rs138326449	Gout	692480	14077	0.00116014	0.102848	0.991	1.00116	0.648394	1.54585	Wald ratio
Gout, strict definition	Rheuma endpoints	apoc3	rs138326449	Gout, strict definition	824232	7147	-0.122408	0.153105	0.424	0.884787	0.463428	1.68926	Wald ratio
Granulomatous disorders of skin and subcutaneous tissue	XII Diseases of the skin and subcutaneous tissue (L12_)	apoc3	rs138326449	Granulomatous disorders of skin and subcutaneous tissue	806787	1397	0.506988	0.304486	0.0959	1.66028	0.458811	6.00801	Wald ratio
Granulosa cell carcinoma of ovary (controls excluding all cancers)	II Neoplasms, from cancer register (ICD-O-3)	apoc3	rs138326449	Granulosa cell carcinoma of ovary (controls excluding all cancers)	391223	1207	-0.225633	0.25973	0.385	0.798011	0.266416	2.39033	Wald ratio
Graves disease, strict definition	IV Endocrine, nutritional and metabolic diseases (E4_)	apoc3	rs138326449	Graves disease, strict definition	782731	3414	0.132456	0.287499	0.645	1.14163	0.338951	3.84515	Wald ratio
Haemangioma and lymphangioma, any site	II Neoplasms from hospital discharges (CD2_)	apoc3	rs138326449	Haemangioma and lymphangioma, any site	832712	4587	-0.0895222	0.174531	0.608	0.914368	0.437483	1.91109	Wald ratio
Haemorrhage in early pregnancy	XV Pregnancy, childbirth and the puerperium (O15_)	apoc3	rs138326449	Haemorrhage in early pregnancy	427153	11654	0.05755	0.150941	0.703	1.05924	0.559895	2.00392	Wald ratio
Haemorrhagic disorder due to circulating anticoagulants	III Diseases of the blood and blood-forming organs and certain disorders involving the immune mechanism (D3_)	apoc3	rs138326449	Haemorrhagic disorder due to circulating anticoagulants	823144	407	1.04138	0.780282	0.182	2.83313	0.104935	76.4916	Wald ratio
Hallux rigidus	XIII Diseases of the musculoskeletal system and connective tissue (M13_)	apoc3	rs138326449	Hallux rigidus	673019	6648	-0.23157	0.16481	0.16	0.793287	0.39546	1.59132	Wald ratio
Hallux valgus (acquired)	XIII Diseases of the musculoskeletal system and connective tissue (M13_)	apoc3	rs138326449	Hallux valgus (acquired)	689913	23542	0.0675984	0.0881178	0.443	1.06994	0.737419	1.55239	Wald ratio
Heart failure,strict	IX Diseases of the circulatory system (I9_)	apoc3	rs138326449	Heart failure,strict	786272	44587	-0.0698822	0.0623015	0.262	0.932504	0.716745	1.21321	Wald ratio
Heart failure,strict (more control exclusions)	IX Diseases of the circulatory system (I9_)	apoc3	rs138326449	Heart failure,strict (more control exclusions)	807002	37124	-0.0200512	0.0787427	0.799	0.980149	0.702824	1.3669	Wald ratio
Helminthiases	I Certain infectious and parasitic diseases (AB1_)	apoc3	rs138326449	Helminthiases	832190	702	-0.0241162	0.469109	0.959	0.976172	0.134584	7.08043	Wald ratio
Hemiplegia	VI Diseases of the nervous system (G6_)	apoc3	rs138326449	Hemiplegia	815298	3698	-0.127889	0.180657	0.479	0.879951	0.410263	1.88736	Wald ratio
Hepatic failure, not elsewhere classified	XI Diseases of the digestive system (K11_)	apoc3	rs138326449	Hepatic failure, not elsewhere classified	821809	1513	-0.261259	0.323973	0.42	0.770082	0.195993	3.02575	Wald ratio
Hereditary ataxia	VI Diseases of the nervous system (G6_)	apoc3	rs138326449	Hereditary ataxia	814775	535	-0.529826	0.558738	0.343	0.588708	0.0555842	6.23516	Wald ratio
Hereditary corneal dystrophies	VII Diseases of the eye and adnexa (H7_)	apoc3	rs138326449	Hereditary corneal dystrophies	796296	1114	0.337992	0.423668	0.425	1.40213	0.234214	8.39389	Wald ratio
Hereditary deficiency of other clotting factors	III Diseases of the blood and blood-forming organs and certain disorders involving the immune mechanism (D3_)	apoc3	rs138326449	Hereditary deficiency of other clotting factors	823324	587	-0.529826	0.462526	0.252	0.588708	0.0834532	4.15295	Wald ratio
Hernia	XI Diseases of the digestive system (K11_)	apoc3	rs138326449	Hernia	832712	116431	0.0176761	0.0372362	0.635	1.01783	0.869702	1.19119	Wald ratio
Herpesviral [herpes simplex] infections	I Certain infectious and parasitic diseases (AB1_)	apoc3	rs138326449	Herpesviral [herpes simplex] infections	820632	4078	-0.516123	0.254178	0.0423	0.59683	0.203979	1.74628	Wald ratio
Hidradenitis suppurativa	XII Diseases of the skin and subcutaneous tissue (L12_)	apoc3	rs138326449	Hidradenitis suppurativa	805165	1273	-0.403764	0.39771	0.31	0.667802	0.124477	3.58266	Wald ratio
Hodgkin lymphoma (controls excluding all cancers)	II Neoplasms from hospital discharges (CD2_)	apoc3	rs138326449	Hodgkin lymphoma (controls excluding all cancers)	740653	1163	0.634877	0.381522	0.0961	1.88679	0.376582	9.4534	Wald ratio
Hydrocele	XIV Diseases of the genitourinary system (N14_)	apoc3	rs138326449	Hydrocele	556312	7237	-0.0607472	0.162774	0.709	0.941061	0.473179	1.87159	Wald ratio
Hyperfunction of pituitary gland	IV Endocrine, nutritional and metabolic diseases (E4_)	apoc3	rs138326449	Hyperfunction of pituitary gland	817405	1984	0.0253494	0.31569	0.936	1.02567	0.270338	3.89145	Wald ratio
Hyperkalaemia	IV Endocrine, nutritional and metabolic diseases (E4_)	apoc3	rs138326449	Hyperkalaemia	764742	3028	-0.161231	0.207886	0.438	0.851095	0.353697	2.04797	Wald ratio
Hypermetropia	VII Diseases of the eye and adnexa (H7_)	apoc3	rs138326449	Hypermetropia	813127	2324	-0.269937	0.317355	0.395	0.763428	0.199808	2.91691	Wald ratio
Hyperosmolality and hypernatraemia	IV Endocrine, nutritional and metabolic diseases (E4_)	apoc3	rs138326449	Hyperosmolality and hypernatraemia	762480	766	-0.00413812	0.412711	0.992	0.99587	0.174231	5.69219	Wald ratio
Hyperparathyroidism	IV Endocrine, nutritional and metabolic diseases (E4_)	apoc3	rs138326449	Hyperparathyroidism	818298	7132	-0.133827	0.184816	0.469	0.874742	0.400731	1.90944	Wald ratio
Hyperplasia of prostate	XIV Diseases of the genitourinary system (N14_)	apoc3	rs138326449	Hyperplasia of prostate	346983	47082	0.00305563	0.0658694	0.963	1.00306	0.759445	1.32482	Wald ratio
Hypersensitivity pneumonitis due to organic dust	X Diseases of the respiratory system (J10_)	apoc3	rs138326449	Hypersensitivity pneumonitis due to organic dust	828475	583	0.908925	0.712394	0.202	2.48165	0.122441	50.2985	Wald ratio
Hypertension	IX Diseases of the circulatory system (I9_)	apoc3	rs138326449	Hypertension	831912	217307	-0.0156664	0.0332975	0.638	0.984456	0.855294	1.13312	Wald ratio
Hypertension, essential	IX Diseases of the circulatory system (I9_)	apoc3	rs138326449	Hypertension, essential	811531	196926	-0.013337	0.0336672	0.692	0.986752	0.855951	1.13754	Wald ratio
Hypertension, portal	IX Diseases of the circulatory system (I9_)	apoc3	rs138326449	Hypertension, portal	817008	805	-0.200512	0.31167	0.52	0.818312	0.219377	3.05243	Wald ratio
Hypertension, Pulmonary Arterial	IX Diseases of the circulatory system (I9_)	apoc3	rs138326449	Hypertension, Pulmonary Arterial	701654	768	-0.0258975	0.362204	0.943	0.974435	0.211021	4.49966	Wald ratio
Hypertensive Heart Disease	IX Diseases of the circulatory system (I9_)	apoc3	rs138326449	Hypertensive Heart Disease	624104	9499	-0.202795	0.196478	0.302	0.816445	0.356048	1.87217	Wald ratio
Hypertensive Renal Disease	IX Diseases of the circulatory system (I9_)	apoc3	rs138326449	Hypertensive Renal Disease	617332	2727	-0.0506988	0.202181	0.802	0.950565	0.40467	2.23286	Wald ratio
Hypertrophic scar	XII Diseases of the skin and subcutaneous tissue (L12_)	apoc3	rs138326449	Hypertrophic scar	801330	1898	0.0237508	0.350665	0.946	1.02404	0.232839	4.50375	Wald ratio
Hypertrophy of breast	XIV Diseases of the genitourinary system (N14_)	apoc3	rs138326449	Hypertrophy of breast	438816	6583	-0.0689687	0.193123	0.721	0.933356	0.41284	2.11014	Wald ratio
Hypertrophy of breast in women and men	XIV Diseases of the genitourinary system (N14_)	apoc3	rs138326449	Hypertrophy of breast in women and men	812949	7689	-0.155294	0.177637	0.382	0.856164	0.404295	1.81307	Wald ratio
Hypo-osmolality and hyponatraemia	IV Endocrine, nutritional and metabolic diseases (E4_)	apoc3	rs138326449	Hypo-osmolality and hyponatraemia	770206	8492	-0.0890655	0.138441	0.52	0.914786	0.509757	1.64163	Wald ratio
Hypokalaemia	IV Endocrine, nutritional and metabolic diseases (E4_)	apoc3	rs138326449	Hypokalaemia	767527	5813	0.0712524	0.160457	0.657	1.07385	0.545258	2.11489	Wald ratio
Hypopituitarism	IV Endocrine, nutritional and metabolic diseases (E4_)	apoc3	rs138326449	Hypopituitarism	813606	2440	-0.135197	0.308294	0.661	0.873544	0.237548	3.21231	Wald ratio
Hypospadias	XVII Congenital malformations, deformations and chromosomal abnormalities (Q17)	apoc3	rs138326449	Hypospadias	829661	260	-0.461314	0.650174	0.478	0.630455	0.0404553	9.82501	Wald ratio
Hypotension	IX Diseases of the circulatory system (I9_)	apoc3	rs138326449	Hypotension	811075	12045	-0.165799	0.0973361	0.0885	0.847217	0.561618	1.27805	Wald ratio
Hypotension due to drugs	IX Diseases of the circulatory system (I9_)	apoc3	rs138326449	Hypotension due to drugs	805299	681	-0.0977437	0.444624	0.826	0.906881	0.138654	5.93155	Wald ratio
Hypothyroidism, strict autoimmune	IV Endocrine, nutritional and metabolic diseases (E4_)	apoc3	rs138326449	Hypothyroidism, strict autoimmune	741446	72287	-0.0148899	0.0523306	0.776	0.98522	0.789838	1.22893	Wald ratio
Idiopathic pulmonary fibrosis	Interstitial lung disease endpoints	apoc3	rs138326449	Idiopathic pulmonary fibrosis	815747	3454	0.154837	0.208635	0.458	1.16747	0.483644	2.81815	Wald ratio
IgA nephropathy (IgA glomerulonephritis)	XIV Diseases of the genitourinary system (N14_)	apoc3	rs138326449	IgA nephropathy (IgA glomerulonephritis)	832723	871	-0.088152	0.447973	0.844	0.915622	0.138024	6.07404	Wald ratio
ILD and respiratory illness in diseases classified elsewhere	Interstitial lung disease endpoints	apoc3	rs138326449	ILD and respiratory illness in diseases classified elsewhere	824740	289	-0.516123	0.609361	0.397	0.59683	0.045503	7.82819	Wald ratio
Immunodeficiency with predominantly antibody defects	III Diseases of the blood and blood-forming organs and certain disorders involving the immune mechanism (D3_)	apoc3	rs138326449	Immunodeficiency with predominantly antibody defects	826918	959	0.190463	0.454245	0.675	1.20981	0.177603	8.24108	Wald ratio
Impacted cerumen	VIII Diseases of the ear and mastoid process (H8_)	apoc3	rs138326449	Impacted cerumen	822547	2968	0.0330227	0.282672	0.907	1.03357	0.31319	3.41095	Wald ratio
Inflammatory bowel disease, strict (require KELA)	XI Diseases of the digestive system (K11_)	apoc3	rs138326449	Inflammatory bowel disease, strict (require KELA)	747634	14266	0.0963734	0.104195	0.355	1.10117	0.70912	1.70997	Wald ratio
Inflammatory disease of cervix uteri	XIV Diseases of the genitourinary system (N14_)	apoc3	rs138326449	Inflammatory disease of cervix uteri	426234	3372	-0.0107792	0.209678	0.959	0.989279	0.408025	2.39856	Wald ratio
Inflammatory disease of uterus	XIV Diseases of the genitourinary system (N14_)	apoc3	rs138326449	Inflammatory disease of uterus	630715	5121	0.173107	0.243423	0.477	1.18899	0.42525	3.32441	Wald ratio
Inflammatory diseases of female pelvic organs	XIV Diseases of the genitourinary system (N14_)	apoc3	rs138326449	Inflammatory diseases of female pelvic organs	454606	31744	0.0176304	0.0826093	0.831	1.01779	0.71799	1.44276	Wald ratio
Inflammatory diseases of prostate (prostatitis)	XIV Diseases of the genitourinary system (N14_)	apoc3	rs138326449	Inflammatory diseases of prostate (prostatitis)	305961	6060	-0.0534393	0.164308	0.745	0.947963	0.473572	1.89757	Wald ratio
Inflammatory disorders of male genital organs, not elsewhere classified	XIV Diseases of the genitourinary system (N14_)	apoc3	rs138326449	Inflammatory disorders of male genital organs, not elsewhere classified	551058	587	-0.516123	0.514727	0.316	0.59683	0.0678633	5.24887	Wald ratio
Ingrowing nail	XII Diseases of the skin and subcutaneous tissue (L12_)	apoc3	rs138326449	Ingrowing nail	810004	2688	0.392345	0.224406	0.0804	1.48045	0.573777	3.81983	Wald ratio
Inguinal hernia	XI Diseases of the digestive system (K11_)	apoc3	rs138326449	Inguinal hernia	770088	53807	-0.0243446	0.0582507	0.676	0.975949	0.763084	1.24819	Wald ratio
Internal derangement of knee	XIII Diseases of the musculoskeletal system and connective tissue (M13_)	apoc3	rs138326449	Internal derangement of knee	722123	42737	-0.0317895	0.0827915	0.701	0.96871	0.682844	1.37425	Wald ratio
Interstitial cystitis (chronic), drug-induced	XIV Diseases of the genitourinary system (N14_)	apoc3	rs138326449	Interstitial cystitis (chronic), drug-induced	799068	395	-0.0137024	0.475279	0.977	0.986391	0.132495	7.34344	Wald ratio
Intestinal adhesions without obstruction	XI Diseases of the digestive system (K11_)	apoc3	rs138326449	Intestinal adhesions without obstruction	663300	3649	-0.256691	0.213387	0.229	0.773607	0.314111	1.90527	Wald ratio
Intestinal malabsorption	XI Diseases of the digestive system (K11_)	apoc3	rs138326449	Intestinal malabsorption	728548	3887	0.0374075	0.167231	0.823	1.03812	0.512245	2.10384	Wald ratio
Intracerebral haemmorrhage	IX Diseases of the circulatory system (I9_)	apoc3	rs138326449	Intracerebral haemmorrhage	784433	5083	-0.0497853	0.200607	0.804	0.951434	0.407742	2.22009	Wald ratio
Intrahepatic Cholestasis of Pregnancy (ICP) (more control exclusions)	XV Pregnancy, childbirth and the puerperium (O15_)	apoc3	rs138326449	Intrahepatic Cholestasis of Pregnancy (ICP) (more control exclusions)	508163	2281	-0.208733	0.393716	0.596	0.811612	0.153857	4.28135	Wald ratio
Iridocyclitis	VII Diseases of the eye and adnexa (H7_)	apoc3	rs138326449	Iridocyclitis	814926	10320	-0.165342	0.137153	0.228	0.847604	0.474896	1.51282	Wald ratio
Iron deficiency anaemia	III Diseases of the blood and blood-forming organs and certain disorders involving the immune mechanism (D3_)	apoc3	rs138326449	Iron deficiency anaemia	815792	25743	0.136567	0.0748582	0.0681	1.14633	0.835585	1.57264	Wald ratio
Iron deficiency anaemia secondary to blood loss (chronic)	III Diseases of the blood and blood-forming organs and certain disorders involving the immune mechanism (D3_)	apoc3	rs138326449	Iron deficiency anaemia secondary to blood loss (chronic)	795942	5893	0.303279	0.206021	0.141	1.35429	0.567267	3.23324	Wald ratio
Irritable bowel syndrome	XI Diseases of the digestive system (K11_)	apoc3	rs138326449	Irritable bowel syndrome	676973	17322	0.184069	0.0923739	0.0463	1.2021	0.813747	1.77579	Wald ratio
Juvenile arthritis (FINNGEN)	Rheuma endpoints	apoc3	rs138326449	Juvenile arthritis (FINNGEN)	605142	1703	-0.147529	0.422575	0.727	0.862837	0.144796	5.14162	Wald ratio
Juvenile Open Angle Glaucoma	VII Diseases of the eye and adnexa (H7_)	apoc3	rs138326449	Juvenile Open Angle Glaucoma	818214	1664	0.123321	0.226427	0.586	1.13125	0.434711	2.94384	Wald ratio
Keratoconus	VII Diseases of the eye and adnexa (H7_)	apoc3	rs138326449	Keratoconus	795985	803	-0.00931762	0.531	0.986	0.990726	0.105169	9.33297	Wald ratio
Kidney transplant status	XXI Factors influencing health status and contact with health services (Z21_)	apoc3	rs138326449	Kidney transplant status	810588	1917	0.0275875	0.297027	0.926	1.02797	0.293167	3.60452	Wald ratio
KRA_PSY_EATING (more control exclusions)	Psychiatric endpoints from Katri Räikkönen	apoc3	rs138326449	KRA_PSY_EATING (more control exclusions)	725531	3241	-0.516123	0.330166	0.118	0.59683	0.147977	2.40717	Wald ratio
Labour and delivery complicated by fetal stress [distress]	XV Pregnancy, childbirth and the puerperium (O15_)	apoc3	rs138326449	Labour and delivery complicated by fetal stress [distress]	606769	12750	-0.208733	0.130606	0.11	0.811612	0.467483	1.40907	Wald ratio
Labour and delivery complicated by umbilical cord complications	XV Pregnancy, childbirth and the puerperium (O15_)	apoc3	rs138326449	Labour and delivery complicated by umbilical cord complications	398209	2206	-0.221065	0.296553	0.456	0.801664	0.229085	2.80536	Wald ratio
Later onset COPD	COPD and related endpoints	apoc3	rs138326449	Later onset COPD	605049	26867	0.0520691	0.0675778	0.441	1.05345	0.791861	1.40145	Wald ratio
Left bundle-branch block	IX Diseases of the circulatory system (I9_)	apoc3	rs138326449	Left bundle-branch block	701484	4673	0.0357632	0.15988	0.823	1.03641	0.527531	2.03618	Wald ratio
Leiomyoma of uterus	II Neoplasms from hospital discharges (CD2_)	apoc3	rs138326449	Leiomyoma of uterus	451186	45696	0.0135654	0.0689368	0.844	1.01366	0.757589	1.35628	Wald ratio
Lichen ruber planus, wide definition including periferal and oral lichen planus	XI Diseases of the digestive system (K11_)	apoc3	rs138326449	Lichen ruber planus, wide definition including periferal and oral lichen planus	832712	7072	0.0525258	0.198201	0.791	1.05393	0.45628	2.4344	Wald ratio
Lichen simplex chronicus and prurigo	XII Diseases of the skin and subcutaneous tissue (L12_)	apoc3	rs138326449	Lichen simplex chronicus and prurigo	789456	2136	-0.0625742	0.33312	0.851	0.939343	0.230011	3.83619	Wald ratio
Localized scleroderma [morphea]	XII Diseases of the skin and subcutaneous tissue (L12_)	apoc3	rs138326449	Localized scleroderma [morphea]	730932	472	-0.520691	0.709469	0.463	0.59411	0.0296768	11.8937	Wald ratio
Long labour	XV Pregnancy, childbirth and the puerperium (O15_)	apoc3	rs138326449	Long labour	606172	10772	-0.0808441	0.155442	0.603	0.922338	0.478351	1.77841	Wald ratio
Loose body in joint	XIII Diseases of the musculoskeletal system and connective tissue (M13_)	apoc3	rs138326449	Loose body in joint	677419	1119	-0.0465881	0.370743	0.9	0.95448	0.199377	4.56939	Wald ratio
Lupus erythematosus	XII Diseases of the skin and subcutaneous tissue (L12_)	apoc3	rs138326449	Lupus erythematosus	797544	875	-0.529826	0.465458	0.255	0.588708	0.082426	4.2047	Wald ratio
Lymphoid leukaemia (controls excluding all cancers)	II Neoplasms from hospital discharges (CD2_)	apoc3	rs138326449	Lymphoid leukaemia (controls excluding all cancers)	741909	2419	0.119211	0.248919	0.632	1.12661	0.393691	3.22396	Wald ratio
Major coronary heart disease event	IX Diseases of the circulatory system (I9_)	apoc3	rs138326449	Major coronary heart disease event	786272	73931	-0.0712524	0.0482808	0.14	0.931227	0.759433	1.14188	Wald ratio
Malignant immunoproliferative diseases (controls excluding all cancers)	II Neoplasms from hospital discharges (CD2_)	apoc3	rs138326449	Malignant immunoproliferative diseases (controls excluding all cancers)	745431	392	-0.516123	0.605504	0.394	0.59683	0.0462503	7.7017	Wald ratio
Malignant melanoma of skin (controls excluding all cancers)	II Neoplasms, from cancer register (ICD-O-3)	apoc3	rs138326449	Malignant melanoma of skin (controls excluding all cancers)	737918	5792	0.15438	0.151751	0.309	1.16693	0.614715	2.21523	Wald ratio
Malignant neoplasm (controls excluding all cancers)	II Neoplasms, from cancer register (ICD-O-3)	apoc3	rs138326449	Malignant neoplasm (controls excluding all cancers)	882347	153314	-0.00858683	0.0346001	0.804	0.99145	0.856644	1.14747	Wald ratio
Malignant neoplasm of anus and anal canal (controls excluding all cancers)	II Neoplasms, from cancer register (ICD-O-3)	apoc3	rs138326449	Malignant neoplasm of anus and anal canal (controls excluding all cancers)	734822	334	0.1151	0.542574	0.832	1.12199	0.11342	11.099	Wald ratio
Malignant neoplasm of bladder (controls excluding all cancers)	II Neoplasms, from cancer register (ICD-O-3)	apoc3	rs138326449	Malignant neoplasm of bladder (controls excluding all cancers)	734407	4783	-0.091806	0.158726	0.563	0.912282	0.466618	1.7836	Wald ratio
Malignant neoplasm of bone and articular cartilage (controls excluding all cancers)	II Neoplasms, from cancer register (ICD-O-3)	apoc3	rs138326449	Malignant neoplasm of bone and articular cartilage (controls excluding all cancers)	734566	396	-0.497853	0.560011	0.374	0.607834	0.0570822	6.47246	Wald ratio
Malignant neoplasm of brain (controls excluding all cancers)	II Neoplasms, from cancer register (ICD-O-3)	apoc3	rs138326449	Malignant neoplasm of brain (controls excluding all cancers)	734068	1486	-0.393258	0.299388	0.189	0.674854	0.190552	2.39005	Wald ratio
Malignant neoplasm of breast (controls excluding all cancers)	II Neoplasms, from cancer register (ICD-O-3)	apoc3	rs138326449	Malignant neoplasm of breast (controls excluding all cancers)	419433	30593	-0.246643	0.0747741	0.000972	0.78142	0.569795	1.07164	Wald ratio
Malignant neoplasm of breast, HER-negative (controls excluding all cancers)	II Neoplasms, from cancer register (ICD-O-3)	apoc3	rs138326449	Malignant neoplasm of breast, HER-negative (controls excluding all cancers)	406586	17995	-0.237051	0.0808551	0.00337	0.788951	0.560699	1.11012	Wald ratio
Malignant neoplasm of breast, HER-positive (controls excluding all cancers)	II Neoplasms, from cancer register (ICD-O-3)	apoc3	rs138326449	Malignant neoplasm of breast, HER-positive (controls excluding all cancers)	410802	22211	-0.24847	0.0787771	0.00161	0.779993	0.55922	1.08793	Wald ratio
Malignant neoplasm of bronchus and lung (controls excluding all cancers)	II Neoplasms, from cancer register (ICD-O-3)	apoc3	rs138326449	Malignant neoplasm of bronchus and lung (controls excluding all cancers)	741064	9388	-0.115557	0.129442	0.372	0.89087	0.515664	1.53908	Wald ratio
Malignant neoplasm of cervix uteri (controls excluding all cancers)	II Neoplasms, from cancer register (ICD-O-3)	apoc3	rs138326449	Malignant neoplasm of cervix uteri (controls excluding all cancers)	382339	687	-0.00293231	0.467926	0.995	0.997072	0.138154	7.19597	Wald ratio
Malignant neoplasm of colon (controls excluding all cancers)	II Neoplasms, from cancer register (ICD-O-3)	apoc3	rs138326449	Malignant neoplasm of colon (controls excluding all cancers)	738867	7902	-0.005755	0.127507	0.964	0.994262	0.580231	1.70373	Wald ratio
Malignant neoplasm of corpus uteri (controls excluding all cancers)	II Neoplasms, from cancer register (ICD-O-3)	apoc3	rs138326449	Malignant neoplasm of corpus uteri (controls excluding all cancers)	514907	4454	0.106422	0.169873	0.531	1.11229	0.542756	2.27946	Wald ratio
Malignant neoplasm of eye and adnexa (controls excluding all cancers)	II Neoplasms, from cancer register (ICD-O-3)	apoc3	rs138326449	Malignant neoplasm of eye and adnexa (controls excluding all cancers)	734945	427	0.101398	0.53616	0.85	1.10672	0.114949	10.6553	Wald ratio
Malignant neoplasm of kidney, except renal pelvis (controls excluding all cancers)	II Neoplasms, from cancer register (ICD-O-3)	apoc3	rs138326449	Malignant neoplasm of kidney, except renal pelvis (controls excluding all cancers)	733303	3679	-0.141591	0.203703	0.487	0.867976	0.367143	2.05201	Wald ratio
Malignant neoplasm of oesophagus (controls excluding all cancers)	II Neoplasms, from cancer register (ICD-O-3)	apoc3	rs138326449	Malignant neoplasm of oesophagus (controls excluding all cancers)	735343	1594	-0.0368137	0.259067	0.887	0.963856	0.322686	2.87902	Wald ratio
Malignant neoplasm of ovary (controls excluding all cancers)	II Neoplasms, from cancer register (ICD-O-3)	apoc3	rs138326449	Malignant neoplasm of ovary (controls excluding all cancers)	392254	2238	-0.276331	0.238697	0.247	0.758561	0.276774	2.07901	Wald ratio
Malignant neoplasm of pancreas (controls excluding all cancers)	II Neoplasms, from cancer register (ICD-O-3)	apoc3	rs138326449	Malignant neoplasm of pancreas (controls excluding all cancers)	717049	2562	-0.125148	0.245354	0.61	0.882366	0.31302	2.48728	Wald ratio
Malignant neoplasm of prostate (controls excluding all cancers)	II Neoplasms, from cancer register (ICD-O-3)	apoc3	rs138326449	Malignant neoplasm of prostate (controls excluding all cancers)	323918	22890	0.0625742	0.0845033	0.459	1.06457	0.745011	1.52121	Wald ratio
Malignant neoplasm of skin (controls excluding all cancers)	II Neoplasms, from cancer register (ICD-O-3)	apoc3	rs138326449	Malignant neoplasm of skin (controls excluding all cancers)	650100	56916	0.0322006	0.0475187	0.498	1.03272	0.844921	1.26227	Wald ratio
Malignant neoplasm of small intestine (controls excluding all cancers)	II Neoplasms, from cancer register (ICD-O-3)	apoc3	rs138326449	Malignant neoplasm of small intestine (controls excluding all cancers)	735249	769	0.525258	0.320274	0.101	1.6909	0.437125	6.54075	Wald ratio
Malignant neoplasm of stomach (controls excluding all cancers)	II Neoplasms, from cancer register (ICD-O-3)	apoc3	rs138326449	Malignant neoplasm of stomach (controls excluding all cancers)	736147	2187	-0.223349	0.265943	0.401	0.799836	0.260109	2.4595	Wald ratio
Malignant neoplasm of testis (controls excluding all cancers)	II Neoplasms, from cancer register (ICD-O-3)	apoc3	rs138326449	Malignant neoplasm of testis (controls excluding all cancers)	316698	727	-0.0223349	0.434459	0.959	0.977913	0.156073	6.12733	Wald ratio
Malignant neoplasm of thyroid gland (controls excluding all cancers)	II Neoplasms, from cancer register (ICD-O-3)	apoc3	rs138326449	Malignant neoplasm of thyroid gland (controls excluding all cancers)	735152	2334	-0.0767334	0.298305	0.797	0.926137	0.262703	3.26501	Wald ratio
Malignant neoplasm of vulva (controls excluding all cancers)	II Neoplasms, from cancer register (ICD-O-3)	apoc3	rs138326449	Malignant neoplasm of vulva (controls excluding all cancers)	510887	431	-0.430712	0.52614	0.413	0.650046	0.0704359	5.99922	Wald ratio
Manic episode	V Mental and behavioural disorders (F5_)	apoc3	rs138326449	Manic episode	780813	1175	-0.2471	0.477742	0.605	0.781063	0.103828	5.87565	Wald ratio
Maternal care for known or suspected abnormality of pelvic organs	XV Pregnancy, childbirth and the puerperium (O15_)	apoc3	rs138326449	Maternal care for known or suspected abnormality of pelvic organs	613671	11800	0.0100484	0.151162	0.947	1.0101	0.533425	1.91274	Wald ratio
Maternal care for other conditions predominantly related to pregnancy	XV Pregnancy, childbirth and the puerperium (O15_)	apoc3	rs138326449	Maternal care for other conditions predominantly related to pregnancy	623669	9411	-0.245273	0.157328	0.119	0.782491	0.402602	1.52084	Wald ratio
Maternal care for other known or suspected fetal problems	XV Pregnancy, childbirth and the puerperium (O15_)	apoc3	rs138326449	Maternal care for other known or suspected fetal problems	614477	13013	-0.0739929	0.138062	0.592	0.928678	0.518328	1.66389	Wald ratio
Mature T/NK-cell lymphomas (controls excluding all cancers)	II Neoplasms from hospital discharges (CD2_)	apoc3	rs138326449	Mature T/NK-cell lymphomas (controls excluding all cancers)	745544	514	0.726226	0.559136	0.194	2.06726	0.194858	21.9318	Wald ratio
Medical abortion	XV Pregnancy, childbirth and the puerperium (O15_)	apoc3	rs138326449	Medical abortion	623181	40771	-0.0968302	0.0989932	0.328	0.90771	0.597522	1.37892	Wald ratio
Melanocytic naevi	II Neoplasms from hospital discharges (CD2_)	apoc3	rs138326449	Melanocytic naevi	832712	15267	-0.0963734	0.103118	0.35	0.908125	0.587469	1.4038	Wald ratio
Melanoma in situ (controls excluding all cancers)	II Neoplasms from hospital discharges (CD2_)	apoc3	rs138326449	Melanoma in situ (controls excluding all cancers)	735410	1936	-0.163058	0.254673	0.522	0.849542	0.289743	2.4909	Wald ratio
Memory loss	Neurological endpoints	apoc3	rs138326449	Memory loss	805110	3615	0.0849548	0.222033	0.702	1.08867	0.426185	2.78095	Wald ratio
Ménière disease	VIII Diseases of the ear and mastoid process (H8_)	apoc3	rs138326449	Ménière disease	808630	3683	-0.154837	0.239526	0.518	0.856555	0.311436	2.35581	Wald ratio
Menorrhagia	XIV Diseases of the genitourinary system (N14_)	apoc3	rs138326449	Menorrhagia	339637	33767	-0.0250754	0.0761692	0.742	0.975236	0.706944	1.34535	Wald ratio
Mental and behavioural disorders due to cannabinoids	V Mental and behavioural disorders (F5_)	apoc3	rs138326449	Mental and behavioural disorders due to cannabinoids	826490	1181	-0.516123	0.459172	0.261	0.59683	0.0858117	4.15102	Wald ratio
Mental and behavioural disorders due to opioids	V Mental and behavioural disorders (F5_)	apoc3	rs138326449	Mental and behavioural disorders due to opioids	826677	1330	0.313785	0.437266	0.473	1.36859	0.215852	8.6775	Wald ratio
Mesothelioma (controls excluding all cancers)	II Neoplasms, from cancer register (ICD-O-3)	apoc3	rs138326449	Mesothelioma (controls excluding all cancers)	735080	664	0.319722	0.437593	0.465	1.37675	0.216837	8.74125	Wald ratio
Migraine	VI Diseases of the nervous system (G6_)	apoc3	rs138326449	Migraine	734801	26901	0.15164	0.0901907	0.0927	1.16374	0.79508	1.70334	Wald ratio
Migraine with aura	VI Diseases of the nervous system (G6_)	apoc3	rs138326449	Migraine with aura	717377	9431	0.222892	0.192536	0.247	1.24969	0.554133	2.8183	Wald ratio
Migraine without aura	VI Diseases of the nervous system (G6_)	apoc3	rs138326449	Migraine without aura	715604	7659	0.191833	0.225531	0.395	1.21147	0.467302	3.1407	Wald ratio
Migraine, single triptan purchase ok & required. ICD-code if available is included	Neurological endpoints	apoc3	rs138326449	Migraine, single triptan purchase ok & required. ICD-code if available is included	832723	51911	0.0203252	0.0714329	0.776	1.02053	0.754728	1.37995	Wald ratio
Mixed hyperlipidaemia	IV Endocrine, nutritional and metabolic diseases (E4_)	apoc3	rs138326449	Mixed hyperlipidaemia	730003	1374	-0.0511556	0.399066	0.898	0.950131	0.176091	5.1266	Wald ratio
Motor neuron disease	VI Diseases of the nervous system (G6_)	apoc3	rs138326449	Motor neuron disease	558622	1087	-0.290947	0.339176	0.391	0.747555	0.178426	3.13204	Wald ratio
MS-disease / Multiple Sclerosis	VI Diseases of the nervous system (G6_)	apoc3	rs138326449	MS-disease / Multiple Sclerosis	815757	3947	0.196401	0.191863	0.306	1.21701	0.541181	2.73684	Wald ratio
Multiple myeloma and malignant plasma cell neoplasms (controls excluding all cancers)	II Neoplasms from hospital discharges (CD2_)	apoc3	rs138326449	Multiple myeloma and malignant plasma cell neoplasms (controls excluding all cancers)	746518	2097	0.0968302	0.27114	0.721	1.10167	0.350489	3.46283	Wald ratio
Muscle wasting and atrophy, not elsewhere classified	XIII Diseases of the musculoskeletal system and connective tissue (M13_)	apoc3	rs138326449	Muscle wasting and atrophy, not elsewhere classified	719459	316	0.434366	0.662419	0.512	1.54398	0.0940811	25.3386	Wald ratio
Myasthenia gravis	VI Diseases of the nervous system (G6_)	apoc3	rs138326449	Myasthenia gravis	826447	685	-0.155294	0.455223	0.733	0.856164	0.125169	5.85622	Wald ratio
Myelodysplastic syndrome (controls excluding all cancers)	II Neoplasms, from cancer register (ICD-O-3)	apoc3	rs138326449	Myelodysplastic syndrome (controls excluding all cancers)	734833	586	-0.310131	0.41975	0.46	0.733351	0.124544	4.31817	Wald ratio
Myeloid leukaemia (controls excluding all cancers)	II Neoplasms from hospital discharges (CD2_)	apoc3	rs138326449	Myeloid leukaemia (controls excluding all cancers)	745915	1301	-0.216498	0.323997	0.504	0.805334	0.204945	3.16458	Wald ratio
Myocardial infarction, strict	IX Diseases of the circulatory system (I9_)	apoc3	rs138326449	Myocardial infarction, strict	789670	36201	-0.0248013	0.0727018	0.733	0.975504	0.717571	1.32615	Wald ratio
Myopia	VII Diseases of the eye and adnexa (H7_)	apoc3	rs138326449	Myopia	816667	5864	0.0972869	0.173964	0.576	1.10218	0.528606	2.29811	Wald ratio
Nail disorders	XII Diseases of the skin and subcutaneous tissue (L12_)	apoc3	rs138326449	Nail disorders	811236	3920	0.388234	0.192027	0.0432	1.47438	0.65517	3.31789	Wald ratio
Nasal polyp	X Diseases of the respiratory system (J10_)	apoc3	rs138326449	Nasal polyp	717721	10507	0.277245	0.11908	0.0199	1.31949	0.797932	2.18195	Wald ratio
Nephrotic syndrome	XIV Diseases of the genitourinary system (N14_)	apoc3	rs138326449	Nephrotic syndrome	827523	1125	-0.525258	0.434772	0.227	0.591403	0.0942623	3.71047	Wald ratio
Neuroendocrine tumor and carcinoma of lung (controls excluding all cancers)	II Neoplasms, from cancer register (ICD-O-3)	apoc3	rs138326449	Neuroendocrine tumor and carcinoma of lung (controls excluding all cancers)	734901	3225	0.00255778	0.156979	0.987	1.00256	0.516594	1.94568	Wald ratio
Neuroendocrine tumor and carcinoma of pancreas (controls excluding all cancers)	II Neoplasms, from cancer register (ICD-O-3)	apoc3	rs138326449	Neuroendocrine tumor and carcinoma of pancreas (controls excluding all cancers)	715552	1065	0.00580068	0.289247	0.984	1.00582	0.296431	3.41283	Wald ratio
Neuroendocrine tumor and carcinoma of small intestine (controls excluding all cancers)	II Neoplasms, from cancer register (ICD-O-3)	apoc3	rs138326449	Neuroendocrine tumor and carcinoma of small intestine (controls excluding all cancers)	642143	421	1.21951	0.619758	0.0491	3.38554	0.247026	46.3993	Wald ratio
Neuroendocrine tumor and carcinoma of stomach (controls excluding all cancers)	II Neoplasms, from cancer register (ICD-O-3)	apoc3	rs138326449	Neuroendocrine tumor and carcinoma of stomach (controls excluding all cancers)	734842	882	-0.120581	0.304388	0.692	0.886405	0.245055	3.20628	Wald ratio
Neuromuscular dysfunction of bladder	XIV Diseases of the genitourinary system (N14_)	apoc3	rs138326449	Neuromuscular dysfunction of bladder	747518	4634	0.0589203	0.174072	0.735	1.06069	0.508477	2.21262	Wald ratio
Non-follicular lymphoma (controls excluding all cancers)	II Neoplasms from hospital discharges (CD2_)	apoc3	rs138326449	Non-follicular lymphoma (controls excluding all cancers)	747992	3903	-0.0202339	0.20934	0.923	0.979969	0.404762	2.37261	Wald ratio
Non-small cell lung cancer, adenocarcinoma (controls excluding all cancers)	II Neoplasms, from cancer register (ICD-O-3)	apoc3	rs138326449	Non-small cell lung cancer, adenocarcinoma (controls excluding all cancers)	644279	2557	-0.0410158	0.241251	0.865	0.959814	0.346447	2.65912	Wald ratio
Non-small cell lung cancer, squamous (controls excluding all cancers)	II Neoplasms, from cancer register (ICD-O-3)	apoc3	rs138326449	Non-small cell lung cancer, squamous (controls excluding all cancers)	643786	2064	-0.412442	0.289322	0.154	0.662032	0.19505	2.24704	Wald ratio
Nonspecific lymphadenitis	IX Diseases of the circulatory system (I9_)	apoc3	rs138326449	Nonspecific lymphadenitis	779651	2124	0.0497853	0.370126	0.893	1.05105	0.220122	5.01857	Wald ratio
Nonsuppurative otitis media	VIII Diseases of the ear and mastoid process (H8_)	apoc3	rs138326449	Nonsuppurative otitis media	814555	10561	-0.0694254	0.157816	0.66	0.93293	0.479017	1.81697	Wald ratio
Nontoxic goitre/thyroid nodule	IV Endocrine, nutritional and metabolic diseases (E4_)	apoc3	rs138326449	Nontoxic goitre/thyroid nodule	832712	12267	0.115557	0.138769	0.405	1.1225	0.624636	2.01718	Wald ratio
Nontoxic single thyroid nodule	IV Endocrine, nutritional and metabolic diseases (E4_)	apoc3	rs138326449	Nontoxic single thyroid nodule	751558	2807	0.426144	0.274088	0.12	1.53134	0.481156	4.87369	Wald ratio
Nystagmus and other irregular eye movements	VII Diseases of the eye and adnexa (H7_)	apoc3	rs138326449	Nystagmus and other irregular eye movements	818808	670	-0.465881	0.448575	0.299	0.627582	0.0943637	4.17384	Wald ratio
Obesity	IV Endocrine, nutritional and metabolic diseases (E4_)	apoc3	rs138326449	Obesity	832416	39888	-0.105508	0.0639553	0.099	0.899867	0.686845	1.17896	Wald ratio
Obsessive-compulsive disorder	V Mental and behavioural disorders (F5_)	apoc3	rs138326449	Obsessive-compulsive disorder	740352	2368	-0.145702	0.318173	0.647	0.864415	0.225459	3.31419	Wald ratio
Obstructed labour due to malposition and malpresentation of fetus	XV Pregnancy, childbirth and the puerperium (O15_)	apoc3	rs138326449	Obstructed labour due to malposition and malpresentation of fetus	605651	8731	-0.139308	0.198589	0.483	0.86996	0.376017	2.01276	Wald ratio
Occlusion and stenosis of arteries, not leading to stroke	IX Diseases of the circulatory system (I9_)	apoc3	rs138326449	Occlusion and stenosis of arteries, not leading to stroke	795602	544	0.548095	0.531021	0.302	1.72995	0.183624	16.2982	Wald ratio
Ocular pain	VII Diseases of the eye and adnexa (H7_)	apoc3	rs138326449	Ocular pain	820692	2554	-0.525258	0.326806	0.108	0.591403	0.148727	2.35167	Wald ratio
Oesophageal obstruction	XI Diseases of the digestive system (K11_)	apoc3	rs138326449	Oesophageal obstruction	724900	3487	0.0184525	0.166967	0.912	1.01862	0.503188	2.06204	Wald ratio
Oesophageal varices	IX Diseases of the circulatory system (I9_)	apoc3	rs138326449	Oesophageal varices	778744	1751	0.135197	0.282299	0.632	1.14476	0.347429	3.77193	Wald ratio
Orchitis and epididymitis	XIV Diseases of the genitourinary system (N14_)	apoc3	rs138326449	Orchitis and epididymitis	303870	3969	0.162602	0.210571	0.44	1.17657	0.483443	2.86344	Wald ratio
Osteomyelitis	XIII Diseases of the musculoskeletal system and connective tissue (M13_)	apoc3	rs138326449	Osteomyelitis	813449	2029	0.187266	0.354188	0.597	1.20595	0.270151	5.38332	Wald ratio
Osteonecrosis	XIII Diseases of the musculoskeletal system and connective tissue (M13_)	apoc3	rs138326449	Osteonecrosis	791066	2194	-0.145245	0.271744	0.593	0.86481	0.274432	2.72525	Wald ratio
Osteoporosis	XIII Diseases of the musculoskeletal system and connective tissue (M13_)	apoc3	rs138326449	Osteoporosis	770667	24344	-0.132913	0.0701968	0.0583	0.875541	0.65089	1.17773	Wald ratio
Otalgia	VIII Diseases of the ear and mastoid process (H8_)	apoc3	rs138326449	Otalgia	780944	2584	-0.318809	0.301297	0.29	0.727015	0.203631	2.59562	Wald ratio
Other (seronegative) rheumatoid arthritis, wide	Rheuma endpoints	apoc3	rs138326449	Other (seronegative) rheumatoid arthritis, wide	832712	10017	-0.147529	0.1307	0.259	0.862837	0.49679	1.4986	Wald ratio
Other abnormal products of conception	XV Pregnancy, childbirth and the puerperium (O15_)	apoc3	rs138326449	Other abnormal products of conception	596681	14444	-0.0621175	0.142997	0.664	0.939772	0.5137	1.71924	Wald ratio
Other abnormal uterine and caginal bleeding	XIV Diseases of the genitourinary system (N14_)	apoc3	rs138326449	Other abnormal uterine and caginal bleeding	543224	15519	0.00106879	0.106594	0.992	1.00107	0.638158	1.57036	Wald ratio
Other acquired deformities of musculoskeletal system and connective tissue	XIII Diseases of the musculoskeletal system and connective tissue (M13_)	apoc3	rs138326449	Other acquired deformities of musculoskeletal system and connective tissue	829647	1739	-0.164429	0.325089	0.613	0.848378	0.214905	3.34913	Wald ratio
Other and unspecified aplastic anaemias	III Diseases of the blood and blood-forming organs and certain disorders involving the immune mechanism (D3_)	apoc3	rs138326449	Other and unspecified aplastic anaemias	816661	923	-0.26674	0.334354	0.425	0.765872	0.18656	3.14409	Wald ratio
Other and unspecified coagulation defects	III Diseases of the blood and blood-forming organs and certain disorders involving the immune mechanism (D3_)	apoc3	rs138326449	Other and unspecified coagulation defects	824572	1835	0.36631	0.319781	0.252	1.4424	0.373664	5.56791	Wald ratio
Other and unspecified dermatitis	XII Diseases of the skin and subcutaneous tissue (L12_)	apoc3	rs138326449	Other and unspecified dermatitis	811888	26390	-0.0222435	0.103602	0.83	0.978002	0.631382	1.51491	Wald ratio
Other and unspecified iron deficiency	III Diseases of the blood and blood-forming organs and certain disorders involving the immune mechanism (D3_)	apoc3	rs138326449	Other and unspecified iron deficiency	811975	21926	0.126975	0.0774229	0.101	1.13539	0.818692	1.5746	Wald ratio
Other and unspecified tonsillitis	X Diseases of the respiratory system (J10_)	apoc3	rs138326449	Other and unspecified tonsillitis	749258	15469	0.21193	0.141063	0.133	1.23606	0.681198	2.24288	Wald ratio
Other and unspecified types of non-Hodgkin lymphoma (controls excluding all cancers)	II Neoplasms from hospital discharges (CD2_)	apoc3	rs138326449	Other and unspecified types of non-Hodgkin lymphoma (controls excluding all cancers)	746352	2652	0.0552663	0.208542	0.791	1.05682	0.437978	2.55007	Wald ratio
Other aneurysm	IX Diseases of the circulatory system (I9_)	apoc3	rs138326449	Other aneurysm	804157	2287	-0.249383	0.266284	0.349	0.779281	0.253059	2.39975	Wald ratio
Other arrhythmias	IX Diseases of the circulatory system (I9_)	apoc3	rs138326449	Other arrhythmias	763530	34375	-0.204622	0.0900058	0.023	0.814955	0.557221	1.1919	Wald ratio
Other arterial embolism and thrombosis	IX Diseases of the circulatory system (I9_)	apoc3	rs138326449	Other arterial embolism and thrombosis	786487	1496	-0.339819	0.295405	0.25	0.711899	0.204422	2.47919	Wald ratio
Other arthritis (FG)	Rheuma endpoints	apoc3	rs138326449	Other arthritis (FG)	743820	19396	-0.0685119	0.0915001	0.454	0.933782	0.634451	1.37434	Wald ratio
Other bacterial agents as the cause of diseases classified to other chapters	I Certain infectious and parasitic diseases (AB1_)	apoc3	rs138326449	Other bacterial agents as the cause of diseases classified to other chapters	830137	10906	0.00159404	0.0847859	0.985	1.0016	0.700102	1.43292	Wald ratio
Other benign neoplasms of connective and other soft tissue	II Neoplasms from hospital discharges (CD2_)	apoc3	rs138326449	Other benign neoplasms of connective and other soft tissue	832712	3753	-0.138851	0.245069	0.571	0.870358	0.309132	2.45048	Wald ratio
Other benign neoplasms of skin	II Neoplasms from hospital discharges (CD2_)	apoc3	rs138326449	Other benign neoplasms of skin	832712	18117	-0.0263086	0.101256	0.795	0.974034	0.635084	1.49389	Wald ratio
Other benign neoplasms of uterus	II Neoplasms from hospital discharges (CD2_)	apoc3	rs138326449	Other benign neoplasms of uterus	440301	1964	-0.353065	0.321415	0.272	0.702532	0.180743	2.73068	Wald ratio
Other bursopathies	XIII Diseases of the musculoskeletal system and connective tissue (M13_)	apoc3	rs138326449	Other bursopathies	724542	4871	0.259432	0.231774	0.263	1.29619	0.486971	3.45014	Wald ratio
Other cataract	VII Diseases of the eye and adnexa (H7_)	apoc3	rs138326449	Other cataract	781478	38389	-0.0331598	0.0618722	0.592	0.967384	0.744905	1.25631	Wald ratio
Other coagulation defects	III Diseases of the blood and blood-forming organs and certain disorders involving the immune mechanism (D3_)	apoc3	rs138326449	Other coagulation defects	828447	3313	0.194574	0.217498	0.371	1.21479	0.484758	3.04425	Wald ratio
Other complications of labour and delivery, not elsewhere classified	XV Pregnancy, childbirth and the puerperium (O15_)	apoc3	rs138326449	Other complications of labour and delivery, not elsewhere classified	601016	4432	-0.117384	0.230131	0.61	0.889244	0.33641	2.35057	Wald ratio
Other congenital malformations of circulatory system	XVII Congenital malformations, deformations and chromosomal abnormalities (Q17)	apoc3	rs138326449	Other congenital malformations of circulatory system	828716	864	-0.0214671	0.475623	0.964	0.978762	0.131279	7.29725	Wald ratio
Other congenital malformations of face and neck	XVII Congenital malformations, deformations and chromosomal abnormalities (Q17)	apoc3	rs138326449	Other congenital malformations of face and neck	831468	1015	-0.44213	0.482005	0.359	0.642666	0.0839064	4.92239	Wald ratio
Other congenital malformations of heart	XVII Congenital malformations, deformations and chromosomal abnormalities (Q17)	apoc3	rs138326449	Other congenital malformations of heart	828186	354	0.922627	0.420428	0.0282	2.51589	0.426048	14.8568	Wald ratio
Other congenital malformations of intestine	XVII Congenital malformations, deformations and chromosomal abnormalities (Q17)	apoc3	rs138326449	Other congenital malformations of intestine	831684	501	-0.00749064	0.498037	0.988	0.992537	0.121101	8.13476	Wald ratio
Other congenital malformations of kidney	XVII Congenital malformations, deformations and chromosomal abnormalities (Q17)	apoc3	rs138326449	Other congenital malformations of kidney	831084	383	-0.525258	0.497436	0.291	0.591403	0.0723414	4.83481	Wald ratio
Other congenital malformations of peripheral vascular system	XVII Congenital malformations, deformations and chromosomal abnormalities (Q17)	apoc3	rs138326449	Other congenital malformations of peripheral vascular system	828359	516	-0.525258	0.563188	0.351	0.591403	0.0547989	6.38256	Wald ratio
Other congenital malformations of skin	XVII Congenital malformations, deformations and chromosomal abnormalities (Q17)	apoc3	rs138326449	Other congenital malformations of skin	831139	1415	-0.529826	0.427302	0.215	0.588708	0.0968408	3.57883	Wald ratio
Other congenital malformations of the digestive system	XVII Congenital malformations, deformations and chromosomal abnormalities (Q17)	apoc3	rs138326449	Other congenital malformations of the digestive system	830942	2126	0.446698	0.259349	0.085	1.56314	0.522697	4.67463	Wald ratio
Other congenital malformations of tongue, mouth and pharynx	XVII Congenital malformations, deformations and chromosomal abnormalities (Q17)	apoc3	rs138326449	Other congenital malformations of tongue, mouth and pharynx	831824	627	0.876953	0.46038	0.0568	2.40356	0.343824	16.8026	Wald ratio
Other congenital malformations, not elsewhere classified	XVII Congenital malformations, deformations and chromosomal abnormalities (Q17)	apoc3	rs138326449	Other congenital malformations, not elsewhere classified	830141	352	-0.479583	0.679006	0.48	0.619041	0.0351684	10.8965	Wald ratio
Other cranial nerve disorders in other disorders	VI Diseases of the nervous system (G6_)	apoc3	rs138326449	Other cranial nerve disorders in other disorders	781146	195	-0.520691	0.759528	0.493	0.59411	0.0240209	14.6941	Wald ratio
Other crystal arthropathies	XIII Diseases of the musculoskeletal system and connective tissue (M13_)	apoc3	rs138326449	Other crystal arthropathies	679428	1025	-0.529826	0.346276	0.126	0.588708	0.136361	2.5416	Wald ratio
Other demyelinating diseases of the central nervous system	VI Diseases of the nervous system (G6_)	apoc3	rs138326449	Other demyelinating diseases of the central nervous system	830984	1469	0.771901	0.36307	0.0335	2.16388	0.466893	10.0288	Wald ratio
Other diseases of anus and rectum	XI Diseases of the digestive system (K11_)	apoc3	rs138326449	Other diseases of anus and rectum	760823	37715	-0.0220608	0.0531338	0.678	0.978181	0.781539	1.2243	Wald ratio
Other diseases of appendix	XI Diseases of the digestive system (K11_)	apoc3	rs138326449	Other diseases of appendix	798943	644	-0.0867818	0.452764	0.848	0.916877	0.135444	6.20671	Wald ratio
Other diseases of biliary tract	XI Diseases of the digestive system (K11_)	apoc3	rs138326449	Other diseases of biliary tract	784689	5108	-0.0790171	0.155784	0.612	0.924024	0.478534	1.78424	Wald ratio
Other diseases of blood and blood-forming organs	III Diseases of the blood and blood-forming organs and certain disorders involving the immune mechanism (D3_)	apoc3	rs138326449	Other diseases of blood and blood-forming organs	827329	2837	-0.382297	0.247874	0.123	0.682293	0.239481	1.94388	Wald ratio
Other diseases of gallbladder	XI Diseases of the digestive system (K11_)	apoc3	rs138326449	Other diseases of gallbladder	783473	3503	0.0580068	0.176913	0.743	1.05972	0.501953	2.23728	Wald ratio
Other diseases of intestine	XI Diseases of the digestive system (K11_)	apoc3	rs138326449	Other diseases of intestine	753418	22222	0.0529826	0.0652786	0.417	1.05441	0.800319	1.38918	Wald ratio
Other diseases of jaws	XI Diseases of the digestive system (K11_)	apoc3	rs138326449	Other diseases of jaws	694912	2544	0.450352	0.302076	0.136	1.56886	0.437982	5.61971	Wald ratio
Other diseases of lip and oral mucosa	XI Diseases of the digestive system (K11_)	apoc3	rs138326449	Other diseases of lip and oral mucosa	698152	8808	0.0089979	0.135359	0.947	1.00904	0.569648	1.78735	Wald ratio
Other diseases of liver	XI Diseases of the digestive system (K11_)	apoc3	rs138326449	Other diseases of liver	826394	10386	-0.0203709	0.113854	0.858	0.979835	0.605758	1.58492	Wald ratio
Other diseases of pericardium	IX Diseases of the circulatory system (I9_)	apoc3	rs138326449	Other diseases of pericardium	733924	2708	-0.253494	0.207573	0.222	0.776084	0.322951	1.86501	Wald ratio
Other diseases of peritoneum	XI Diseases of the digestive system (K11_)	apoc3	rs138326449	Other diseases of peritoneum	830775	5692	-0.0360373	0.130233	0.782	0.964604	0.55648	1.67205	Wald ratio
Other diseases of spinal cord	VI Diseases of the nervous system (G6_)	apoc3	rs138326449	Other diseases of spinal cord	803613	1641	0.293688	0.279287	0.293	1.34137	0.41231	4.36386	Wald ratio
Other diseases of stomach and duodenum	XI Diseases of the digestive system (K11_)	apoc3	rs138326449	Other diseases of stomach and duodenum	741730	11806	-0.0028912	0.0887092	0.974	0.997113	0.685514	1.45035	Wald ratio
Other diseases of the digestive system	XI Diseases of the digestive system (K11_)	apoc3	rs138326449	Other diseases of the digestive system	826458	23605	-0.0313328	0.0730548	0.668	0.969153	0.711837	1.31948	Wald ratio
Other disorders of bladder	XIV Diseases of the genitourinary system (N14_)	apoc3	rs138326449	Other disorders of bladder	763906	14166	-0.0520691	0.0839293	0.535	0.949263	0.665927	1.35315	Wald ratio
Other disorders of bone density and structure	XIII Diseases of the musculoskeletal system and connective tissue (M13_)	apoc3	rs138326449	Other disorders of bone density and structure	812325	1544	0.470449	0.29519	0.111	1.60071	0.460063	5.56941	Wald ratio
Other disorders of breast	XIV Diseases of the genitourinary system (N14_)	apoc3	rs138326449	Other disorders of breast	636032	5170	-0.0322006	0.189401	0.865	0.968312	0.435089	2.15503	Wald ratio
Other disorders of central nervous system	VI Diseases of the nervous system (G6_)	apoc3	rs138326449	Other disorders of central nervous system	803054	630	0.348041	0.441967	0.431	1.41629	0.218982	9.15999	Wald ratio
Other disorders of cornea	VII Diseases of the eye and adnexa (H7_)	apoc3	rs138326449	Other disorders of cornea	813954	3671	0.299169	0.229819	0.193	1.34874	0.510913	3.56047	Wald ratio
Other disorders of Eustachian tube	VIII Diseases of the ear and mastoid process (H8_)	apoc3	rs138326449	Other disorders of Eustachian tube	805943	963	-0.0439847	0.467239	0.925	0.956969	0.132983	6.88652	Wald ratio
Other disorders of fluid, electrolyte and acid-base balance	IV Endocrine, nutritional and metabolic diseases (E4_)	apoc3	rs138326449	Other disorders of fluid, electrolyte and acid-base balance	783293	18627	-0.0239335	0.0877299	0.785	0.976351	0.674022	1.41429	Wald ratio
Other disorders of gingiva or/and edentulous alveolar ridge	XI Diseases of the digestive system (K11_)	apoc3	rs138326449	Other disorders of gingiva or/and edentulous alveolar ridge	694224	1821	-0.274504	0.339667	0.419	0.759949	0.181009	3.19058	Wald ratio
Other disorders of male genital organs	XIV Diseases of the genitourinary system (N14_)	apoc3	rs138326449	Other disorders of male genital organs	551723	4224	0.121494	0.148413	0.413	1.12918	0.603276	2.11355	Wald ratio
Other disorders of optic [2nd] nerve and visual pathways	VII Diseases of the eye and adnexa (H7_)	apoc3	rs138326449	Other disorders of optic [2nd] nerve and visual pathways	831560	2256	-0.26537	0.313308	0.397	0.766923	0.204183	2.88061	Wald ratio
Other disorders of penis	XIV Diseases of the genitourinary system (N14_)	apoc3	rs138326449	Other disorders of penis	553591	5369	0.064858	0.155699	0.677	1.06701	0.552782	2.05959	Wald ratio
Other disorders of pigmentation	XII Diseases of the skin and subcutaneous tissue (L12_)	apoc3	rs138326449	Other disorders of pigmentation	807215	2129	-0.379556	0.256539	0.139	0.684165	0.231508	2.02188	Wald ratio
Other disorders of prostate	XIV Diseases of the genitourinary system (N14_)	apoc3	rs138326449	Other disorders of prostate	302579	2678	0.0744496	0.201667	0.712	1.07729	0.459617	2.52505	Wald ratio
Other disorders of skin and subcutaneous tissue, not elsewhere classified	XII Diseases of the skin and subcutaneous tissue (L12_)	apoc3	rs138326449	Other disorders of skin and subcutaneous tissue, not elsewhere classified	810797	11457	-0.0703389	0.101194	0.487	0.932078	0.607885	1.42917	Wald ratio
Other disorders of teeth and supporting structures	XI Diseases of the digestive system (K11_)	apoc3	rs138326449	Other disorders of teeth and supporting structures	691090	10681	0.177674	0.129178	0.169	1.19444	0.692149	2.06123	Wald ratio
Other disorders of the genitourinary system	XIV Diseases of the genitourinary system (N14_)	apoc3	rs138326449	Other disorders of the genitourinary system	832712	5270	-0.182242	0.187472	0.331	0.8334	0.377533	1.83972	Wald ratio
Other disorders of veins	IX Diseases of the circulatory system (I9_)	apoc3	rs138326449	Other disorders of veins	791567	14548	-0.0822143	0.144356	0.569	0.921075	0.500597	1.69473	Wald ratio
Other disorders of white blood cells	III Diseases of the blood and blood-forming organs and certain disorders involving the immune mechanism (D3_)	apoc3	rs138326449	Other disorders of white blood cells	817666	2050	0.424317	0.333307	0.203	1.52855	0.37399	6.24737	Wald ratio
Other eating disorders	V Mental and behavioural disorders (F5_)	apoc3	rs138326449	Other eating disorders	822757	1836	-0.401023	0.394195	0.309	0.669635	0.126686	3.53955	Wald ratio
Other embolism and thrombosis	IX Diseases of the circulatory system (I9_)	apoc3	rs138326449	Other embolism and thrombosis	781865	4737	0.0858683	0.222071	0.699	1.08966	0.426507	2.78393	Wald ratio
Other enthesopathies	XIII Diseases of the musculoskeletal system and connective tissue (M13_)	apoc3	rs138326449	Other enthesopathies	731841	12737	0.0671417	0.15073	0.656	1.06945	0.565796	2.02143	Wald ratio
Other epidermal thickening	XII Diseases of the skin and subcutaneous tissue (L12_)	apoc3	rs138326449	Other epidermal thickening	807284	2105	-0.0570933	0.25971	0.826	0.944506	0.31535	2.82889	Wald ratio
Other erythematous conditions	XII Diseases of the skin and subcutaneous tissue (L12_)	apoc3	rs138326449	Other erythematous conditions	819700	1654	0.043939	0.291046	0.88	1.04492	0.305624	3.57254	Wald ratio
Other facial nerve disorders	VI Diseases of the nervous system (G6_)	apoc3	rs138326449	Other facial nerve disorders	761756	1879	-0.148442	0.250842	0.554	0.86205	0.298805	2.487	Wald ratio
Other female pelvic inflammatory diseases	XIV Diseases of the genitourinary system (N14_)	apoc3	rs138326449	Other female pelvic inflammatory diseases	631574	8785	0.149813	0.136953	0.274	1.16162	0.651382	2.07152	Wald ratio
Other follicular disorders	XII Diseases of the skin and subcutaneous tissue (L12_)	apoc3	rs138326449	Other follicular disorders	816810	2642	-0.163058	0.283367	0.565	0.849542	0.25667	2.81186	Wald ratio
Other functional intestinal disorders	XI Diseases of the digestive system (K11_)	apoc3	rs138326449	Other functional intestinal disorders	767842	32508	-0.0180871	0.0656731	0.783	0.982075	0.744173	1.29603	Wald ratio
Other hammer toe(s) (acquired)	XIII Diseases of the musculoskeletal system and connective tissue (M13_)	apoc3	rs138326449	Other hammer toe(s) (acquired)	674738	8367	-0.170366	0.149354	0.254	0.843356	0.448783	1.58484	Wald ratio
Other headache syndromes	VI Diseases of the nervous system (G6_)	apoc3	rs138326449	Other headache syndromes	750818	18115	0.119667	0.137751	0.385	1.12712	0.629912	2.0168	Wald ratio
Other hearing loss	VIII Diseases of the ear and mastoid process (H8_)	apoc3	rs138326449	Other hearing loss	792597	13949	0.0456746	0.112596	0.685	1.04673	0.650564	1.68416	Wald ratio
Other inflammation of eyelid	VII Diseases of the eye and adnexa (H7_)	apoc3	rs138326449	Other inflammation of eyelid	800526	4526	-0.534393	0.224509	0.0173	0.586025	0.227026	1.51271	Wald ratio
Other inflammatory liver diseases	XI Diseases of the digestive system (K11_)	apoc3	rs138326449	Other inflammatory liver diseases	822767	2888	0.405134	0.191094	0.034	1.4995	0.668966	3.36117	Wald ratio
Other intervertebral disc disorders	XIII Diseases of the musculoskeletal system and connective tissue (M13_)	apoc3	rs138326449	Other intervertebral disc disorders	756970	50722	0.150269	0.0688637	0.0291	1.16215	0.868836	1.55448	Wald ratio
Other intracranial haemorrhages	IX Diseases of the circulatory system (I9_)	apoc3	rs138326449	Other intracranial haemorrhages	796039	1411	-0.0316982	0.315613	0.92	0.968799	0.255431	3.67446	Wald ratio
Other keratitis	VII Diseases of the eye and adnexa (H7_)	apoc3	rs138326449	Other keratitis	814720	3866	-0.252581	0.259829	0.331	0.776794	0.259224	2.32775	Wald ratio
Other local infections of skin and subcutaneous tissue	XII Diseases of the skin and subcutaneous tissue (L12_)	apoc3	rs138326449	Other local infections of skin and subcutaneous tissue	812302	4707	0.109162	0.183078	0.551	1.11534	0.51472	2.41683	Wald ratio
Other localized connective tissue disorders	XII Diseases of the skin and subcutaneous tissue (L12_)	apoc3	rs138326449	Other localized connective tissue disorders	806573	698	-0.444871	0.530837	0.402	0.640907	0.0680813	6.03341	Wald ratio
Other malignant neoplasms of skin (=non-melanoma skin cancer) (controls excluding all cancers)	II Neoplasms, from cancer register (ICD-O-3)	apoc3	rs138326449	Other malignant neoplasms of skin (=non-melanoma skin cancer) (controls excluding all cancers)	681607	39885	0.0520691	0.0584476	0.373	1.05345	0.822995	1.34843	Wald ratio
Other maternal diseases classifiable elsewhere but complicating pregnancy, childbirth and the puerperium	XV Pregnancy, childbirth and the puerperium (O15_)	apoc3	rs138326449	Other maternal diseases classifiable elsewhere but complicating pregnancy, childbirth and the puerperium	650395	15706	0.0895222	0.133347	0.502	1.09365	0.622683	1.92084	Wald ratio
Other mental disorders due to brain damage and dysfunction and to physical disease	V Mental and behavioural disorders (F5_)	apoc3	rs138326449	Other mental disorders due to brain damage and dysfunction and to physical disease	812476	3764	0.0671417	0.262337	0.798	1.06945	0.353124	3.23885	Wald ratio
Other noninfective disorders of lymphatic vessels and lymph nodes	IX Diseases of the circulatory system (I9_)	apoc3	rs138326449	Other noninfective disorders of lymphatic vessels and lymph nodes	778645	1951	0.250297	0.256418	0.329	1.28441	0.434841	3.7938	Wald ratio
Other noninfective gastroenteritis and colitis	XI Diseases of the digestive system (K11_)	apoc3	rs138326449	Other noninfective gastroenteritis and colitis	822333	26629	-0.089979	0.064192	0.161	0.91395	0.696897	1.19861	Wald ratio
Other noninflammatory disorders of cervix uteri	XIV Diseases of the genitourinary system (N14_)	apoc3	rs138326449	Other noninflammatory disorders of cervix uteri	533626	3498	0.0348954	0.192295	0.856	1.03551	0.459631	2.33292	Wald ratio
Other noninflammatory disorders of uterus, except cervix	XIV Diseases of the genitourinary system (N14_)	apoc3	rs138326449	Other noninflammatory disorders of uterus, except cervix	541535	15193	0.0368594	0.105983	0.728	1.03755	0.663122	1.62339	Wald ratio
Other noninflammatory disorders of vagina	XIV Diseases of the genitourinary system (N14_)	apoc3	rs138326449	Other noninflammatory disorders of vagina	534703	4281	-0.0363113	0.186955	0.846	0.96434	0.437804	2.12413	Wald ratio
Other noninflammatory disorders of vulva and perineum	XIV Diseases of the genitourinary system (N14_)	apoc3	rs138326449	Other noninflammatory disorders of vulva and perineum	535097	5158	-0.0785603	0.168982	0.642	0.924446	0.452795	1.88739	Wald ratio
Other nonscarring hair loss	XII Diseases of the skin and subcutaneous tissue (L12_)	apoc3	rs138326449	Other nonscarring hair loss	814863	337	-0.506988	0.678603	0.455	0.602307	0.0342759	10.5839	Wald ratio
Other obstructive and reflux uropathy	XIV Diseases of the genitourinary system (N14_)	apoc3	rs138326449	Other obstructive and reflux uropathy	773567	7612	-0.0840413	0.133174	0.528	0.919393	0.523849	1.6136	Wald ratio
Other osteochondropathies	XIII Diseases of the musculoskeletal system and connective tissue (M13_)	apoc3	rs138326449	Other osteochondropathies	827831	2620	0.162145	0.292234	0.579	1.17603	0.342251	4.04103	Wald ratio
Other peripheral vascular diseases	IX Diseases of the circulatory system (I9_)	apoc3	rs138326449	Other peripheral vascular diseases	804997	7267	-0.418836	0.12539	0.000837	0.657812	0.387334	1.11717	Wald ratio
Other pleural conditions	X Diseases of the respiratory system (J10_)	apoc3	rs138326449	Other pleural conditions	819206	3608	0.148899	0.256124	0.561	1.16056	0.393399	3.42373	Wald ratio
Other reaction to severe stress, and adjustment disorders	V Mental and behavioural disorders (F5_)	apoc3	rs138326449	Other reaction to severe stress, and adjustment disorders	803811	15864	-0.00607472	0.138439	0.965	0.993944	0.553871	1.78367	Wald ratio
Other salmonella infections	I Certain infectious and parasitic diseases (AB1_)	apoc3	rs138326449	Other salmonella infections	788896	1263	-0.529826	0.457667	0.247	0.588708	0.0851837	4.06858	Wald ratio
Other septicaemia	I Certain infectious and parasitic diseases (AB1_)	apoc3	rs138326449	Other septicaemia	797289	19043	-0.0858683	0.0953852	0.368	0.917715	0.613385	1.37304	Wald ratio
Other sleep disorders	VI Diseases of the nervous system (G6_)	apoc3	rs138326449	Other sleep disorders	736922	10145	0.0977437	0.102227	0.339	1.10268	0.716019	1.69814	Wald ratio
Other soft tissue disorders, not elsewhere classified	XIII Diseases of the musculoskeletal system and connective tissue (M13_)	apoc3	rs138326449	Other soft tissue disorders, not elsewhere classified	768200	52121	0.0220152	0.0784512	0.779	1.02226	0.733923	1.42387	Wald ratio
Other specified congenital malformation syndromes affecting multiple systems	XVII Congenital malformations, deformations and chromosomal abnormalities (Q17)	apoc3	rs138326449	Other specified congenital malformation syndromes affecting multiple systems	830393	629	0.644012	0.572949	0.261	1.9041	0.169307	21.4145	Wald ratio
Other strabismus	VII Diseases of the eye and adnexa (H7_)	apoc3	rs138326449	Other strabismus	822582	9083	0.089979	0.171115	0.599	1.09415	0.53111	2.25409	Wald ratio
Other/unspecified seropositive rheumatoid arthritis	Rheuma endpoints	apoc3	rs138326449	Other/unspecified seropositive rheumatoid arthritis	786055	10852	0.0151183	0.158479	0.924	1.01523	0.519819	1.9828	Wald ratio
Otitis externa	VIII Diseases of the ear and mastoid process (H8_)	apoc3	rs138326449	Otitis externa	828539	7861	0.210103	0.181488	0.247	1.23381	0.573224	2.65564	Wald ratio
Otosclerosis	VIII Diseases of the ear and mastoid process (H8_)	apoc3	rs138326449	Otosclerosis	811344	3237	-0.239792	0.237665	0.313	0.786792	0.288328	2.147	Wald ratio
Ovarian cyst	XIV Diseases of the genitourinary system (N14_)	apoc3	rs138326449	Ovarian cyst	334040	28170	-0.00178131	0.0947464	0.985	0.99822	0.668996	1.48946	Wald ratio
Ovarian dysfunction	IV Endocrine, nutritional and metabolic diseases (E4_)	apoc3	rs138326449	Ovarian dysfunction	637004	2691	-0.108249	0.305398	0.723	0.897404	0.24704	3.25994	Wald ratio
Pain (limb, back, neck, head abdominally)	Miscellaneous, not yet classified endpoints	apoc3	rs138326449	Pain (limb, back, neck, head abdominally)	784267	279543	-0.0400566	0.0292598	0.171	0.960735	0.849042	1.08712	Wald ratio
Pain and other conditions associated with female genital organs and menstrual cycle	XIV Diseases of the genitourinary system (N14_)	apoc3	rs138326449	Pain and other conditions associated with female genital organs and menstrual cycle	539902	11360	0.0822143	0.125677	0.513	1.08569	0.638505	1.84606	Wald ratio
Pain in joint	XIII Diseases of the musculoskeletal system and connective tissue (M13_)	apoc3	rs138326449	Pain in joint	673643	40318	-0.0785603	0.0704798	0.265	0.924446	0.686426	1.245	Wald ratio
Pain in limb	XIII Diseases of the musculoskeletal system and connective tissue (M13_)	apoc3	rs138326449	Pain in limb	754144	41628	-0.00698822	0.0742342	0.925	0.993036	0.725755	1.35875	Wald ratio
Palatinal maxillary canine	XI Diseases of the digestive system (K11_)	apoc3	rs138326449	Palatinal maxillary canine	832712	2208	0.128346	0.1976	0.516	1.13695	0.493473	2.61949	Wald ratio
Palmar fascial fibromatosis [Dupuytren]	XIII Diseases of the musculoskeletal system and connective tissue (M13_)	apoc3	rs138326449	Palmar fascial fibromatosis [Dupuytren]	696314	9776	0.159404	0.12108	0.188	1.17281	0.703265	1.95586	Wald ratio
Paralytic ileus and intestinal obstruction	XI Diseases of the digestive system (K11_)	apoc3	rs138326449	Paralytic ileus and intestinal obstruction	674164	14513	-0.246643	0.103246	0.0169	0.78142	0.50523	1.20859	Wald ratio
Paralytic strabismus	VII Diseases of the eye and adnexa (H7_)	apoc3	rs138326449	Paralytic strabismus	806829	2438	-0.190463	0.298191	0.523	0.826576	0.234575	2.91263	Wald ratio
Parkinson's disease	VI Diseases of the nervous system (G6_)	apoc3	rs138326449	Parkinson's disease	817090	6341	0.270394	0.172972	0.118	1.31048	0.631148	2.72101	Wald ratio
Paroxysmal tachycardia	IX Diseases of the circulatory system (I9_)	apoc3	rs138326449	Paroxysmal tachycardia	641684	14475	-0.0598337	0.111342	0.591	0.941921	0.588531	1.50751	Wald ratio
Peptic ulcer	XI Diseases of the digestive system (K11_)	apoc3	rs138326449	Peptic ulcer	770884	768	-0.23157	0.364301	0.525	0.793287	0.170278	3.69575	Wald ratio
Perforation of tympanic membrane	VIII Diseases of the ear and mastoid process (H8_)	apoc3	rs138326449	Perforation of tympanic membrane	804889	4228	0.141591	0.201845	0.483	1.15211	0.491166	2.70244	Wald ratio
Perineal laceration during delivery	XV Pregnancy, childbirth and the puerperium (O15_)	apoc3	rs138326449	Perineal laceration during delivery	602893	10981	-0.144332	0.118954	0.225	0.865601	0.523731	1.43063	Wald ratio
Peripheral retinal degeneration	VII Diseases of the eye and adnexa (H7_)	apoc3	rs138326449	Peripheral retinal degeneration	782273	1088	1.07792	0.447894	0.0161	2.93856	0.443117	19.4873	Wald ratio
Persistent delusional disorders	V Mental and behavioural disorders (F5_)	apoc3	rs138326449	Persistent delusional disorders	821471	2789	0.36357	0.322097	0.259	1.43846	0.369013	5.60727	Wald ratio
Phakomatoses, not elsewhere classified	XVII Congenital malformations, deformations and chromosomal abnormalities (Q17)	apoc3	rs138326449	Phakomatoses, not elsewhere classified	830232	496	-0.331141	0.545739	0.544	0.718104	0.0716283	7.1993	Wald ratio
Phlebitis and thrombophlebitis (not including DVT)	IX Diseases of the circulatory system (I9_)	apoc3	rs138326449	Phlebitis and thrombophlebitis (not including DVT)	745797	12480	-0.149813	0.109432	0.171	0.860869	0.542244	1.36672	Wald ratio
Phobic anxiety disorders	V Mental and behavioural disorders (F5_)	apoc3	rs138326449	Phobic anxiety disorders	793432	5743	0.182242	0.200758	0.364	1.1999	0.513898	2.80167	Wald ratio
Pilonidal cyst	XII Diseases of the skin and subcutaneous tissue (L12_)	apoc3	rs138326449	Pilonidal cyst	799266	3662	0.0319722	0.231173	0.89	1.03249	0.388885	2.74125	Wald ratio
Placenta praevia	XV Pregnancy, childbirth and the puerperium (O15_)	apoc3	rs138326449	Placenta praevia	604755	1585	-0.0767334	0.152136	0.614	0.926137	0.487075	1.76098	Wald ratio
Pleural plaque	X Diseases of the respiratory system (J10_)	apoc3	rs138326449	Pleural plaque	819037	4148	-0.181785	0.19818	0.359	0.833781	0.361003	1.92572	Wald ratio
Pneumonitis due to solids and liquids	X Diseases of the respiratory system (J10_)	apoc3	rs138326449	Pneumonitis due to solids and liquids	830562	3553	0.252124	0.216407	0.244	1.28676	0.515846	3.20976	Wald ratio
Pneumothorax	X Diseases of the respiratory system (J10_)	apoc3	rs138326449	Pneumothorax	818166	3247	0.0799306	0.215729	0.711	1.08321	0.435492	2.69431	Wald ratio
Polyarteritis nodosa and related conditions	XIII Diseases of the musculoskeletal system and connective tissue (M13_)	apoc3	rs138326449	Polyarteritis nodosa and related conditions	820293	509	0.00341646	0.681483	0.996	1.00342	0.0564122	17.8482	Wald ratio
Polyarthrosis	XIII Diseases of the musculoskeletal system and connective tissue (M13_)	apoc3	rs138326449	Polyarthrosis	690194	12389	-0.19229	0.106993	0.0723	0.825067	0.525076	1.29645	Wald ratio
Polycystic ovarian syndrome	IV Endocrine, nutritional and metabolic diseases (E4_)	apoc3	rs138326449	Polycystic ovarian syndrome	445738	1884	-0.135197	0.352102	0.701	0.873544	0.197419	3.86527	Wald ratio
Polycythaemia vera	Other, not yet classified endpoints (same as #MISC)	apoc3	rs138326449	Polycythaemia vera	725716	1452	-0.287293	0.326566	0.379	0.750292	0.188876	2.98045	Wald ratio
Polymyalgia rheumatica	XIII Diseases of the musculoskeletal system and connective tissue (M13_)	apoc3	rs138326449	Polymyalgia rheumatica	823757	5571	-0.00931762	0.181247	0.959	0.990726	0.46076	2.13026	Wald ratio
Polyp of the female genital tract	XIV Diseases of the genitourinary system (N14_)	apoc3	rs138326449	Polyp of the female genital tract	352957	27574	-0.0347127	0.0760339	0.648	0.965883	0.700564	1.33168	Wald ratio
Post-traumatic stress disorder	V Mental and behavioural disorders (F5_)	apoc3	rs138326449	Post-traumatic stress disorder	740786	2802	0.206906	0.323157	0.522	1.22987	0.314094	4.81566	Wald ratio
Postmenopausal atrophic vaginitis	XIV Diseases of the genitourinary system (N14_)	apoc3	rs138326449	Postmenopausal atrophic vaginitis	313744	7874	-0.0107792	0.17907	0.952	0.989279	0.464336	2.10768	Wald ratio
Postmenopausal bleeding	XIV Diseases of the genitourinary system (N14_)	apoc3	rs138326449	Postmenopausal bleeding	328414	22544	-0.0204166	0.0844649	0.809	0.97979	0.685789	1.39983	Wald ratio
Postpartum haemorrhage	XV Pregnancy, childbirth and the puerperium (O15_)	apoc3	rs138326449	Postpartum haemorrhage	407366	10577	-0.0511556	0.159225	0.748	0.950131	0.484954	1.86151	Wald ratio
Postpartum haemorrhage	XV Pregnancy, childbirth and the puerperium (O15_)	apoc3	rs138326449	Postpartum haemorrhage ALLW	451635	10577	-0.0497853	0.158871	0.754	0.951434	0.486346	1.86128	Wald ratio
Postpartum haemorrhage	XV Pregnancy, childbirth and the puerperium (O15_)	apoc3	rs138326449	Postpartum haemorrhage LB	390265	10577	-0.0493286	0.160787	0.759	0.951868	0.482646	1.87726	Wald ratio
Postprocedural disorders of digestive system, not elsewhere classified	XI Diseases of the digestive system (K11_)	apoc3	rs138326449	Postprocedural disorders of digestive system, not elsewhere classified	815826	2862	0.0150269	0.187139	0.936	1.01514	0.460509	2.23776	Wald ratio
Postprocedural disorders of ear and mastoid process, not elsewhere classified	VIII Diseases of the ear and mastoid process (H8_)	apoc3	rs138326449	Postprocedural disorders of ear and mastoid process, not elsewhere classified	783101	336	-0.511556	0.666837	0.443	0.599562	0.0358582	10.0249	Wald ratio
Postprocedural disorders of eye and adnexa, not elsewhere classified	VII Diseases of the eye and adnexa (H7_)	apoc3	rs138326449	Postprocedural disorders of eye and adnexa, not elsewhere classified	832712	308	-0.520691	0.537854	0.333	0.59411	0.0612672	5.76111	Wald ratio
Postprocedural disorders of nervous system	VI Diseases of the nervous system (G6_)	apoc3	rs138326449	Postprocedural disorders of nervous system	805156	2659	0.0858683	0.328846	0.794	1.08966	0.27168	4.37046	Wald ratio
Postprocedural endocrine and metabolic disorders, not elsewhere classified	IV Endocrine, nutritional and metabolic diseases (E4_)	apoc3	rs138326449	Postprocedural endocrine and metabolic disorders, not elsewhere classified	776615	5512	0.123321	0.181143	0.496	1.13125	0.526344	2.43134	Wald ratio
Postprocedural musculoskeletal disorders, not elsewhere classified	XIII Diseases of the musculoskeletal system and connective tissue (M13_)	apoc3	rs138326449	Postprocedural musculoskeletal disorders, not elsewhere classified	830176	2502	-0.288207	0.279229	0.302	0.749607	0.230471	2.43809	Wald ratio
Postviral fatigue syndrome	VI Diseases of the nervous system (G6_)	apoc3	rs138326449	Postviral fatigue syndrome	799360	929	0.621175	0.310443	0.0454	1.86111	0.501529	6.90636	Wald ratio
Pre-eclampsia	XV Pregnancy, childbirth and the puerperium (O15_)	apoc3	rs138326449	Pre-eclampsia	639865	7691	-0.038458	0.125354	0.759	0.962272	0.566693	1.63398	Wald ratio
Pre-eclampsia or eclampsia	XV Pregnancy, childbirth and the puerperium (O15_)	apoc3	rs138326449	Pre-eclampsia or eclampsia	446364	8509	-0.134283	0.17934	0.454	0.874342	0.409921	1.86493	Wald ratio
Pregnancy hypertension	XV Pregnancy, childbirth and the puerperium (O15_)	apoc3	rs138326449	Pregnancy hypertension	457833	18134	-0.0376816	0.125508	0.764	0.96302	0.566765	1.63631	Wald ratio
Premature rupture of membranes	XV Pregnancy, childbirth and the puerperium (O15_)	apoc3	rs138326449	Premature rupture of membranes	611448	9173	-0.291861	0.171021	0.0879	0.746873	0.362682	1.53804	Wald ratio
Premenstrual syndrome	XIV Diseases of the genitourinary system (N14_)	apoc3	rs138326449	Premenstrual syndrome	306331	461	-0.525258	0.582257	0.367	0.591403	0.0505582	6.91791	Wald ratio
Preterm labour and delivery	XV Pregnancy, childbirth and the puerperium (O15_)	apoc3	rs138326449	Preterm labour and delivery	406837	10048	0.0152096	0.178248	0.932	1.01533	0.478221	2.15567	Wald ratio
Previous suicide attempt	XXI Factors influencing health status and contact with health services (Z21_)	apoc3	rs138326449	Previous suicide attempt	832712	7728	-0.0283639	0.104468	0.786	0.972035	0.625239	1.51118	Wald ratio
Primary angle-closure glaucoma	VII Diseases of the eye and adnexa (H7_)	apoc3	rs138326449	Primary angle-closure glaucoma	798038	2228	-0.0982004	0.253964	0.699	0.906467	0.310085	2.64986	Wald ratio
Primary biliary cholangitis (PBC)	Gastrointestinal endpoints	apoc3	rs138326449	Primary biliary cholangitis (PBC)	715829	923	0.201882	0.413035	0.625	1.2237	0.213799	7.00402	Wald ratio
Primary open-angle glaucoma, strict	VII Diseases of the eye and adnexa (H7_)	apoc3	rs138326449	Primary open-angle glaucoma, strict	812084	11407	0.0730794	0.130335	0.575	1.07582	0.62037	1.86563	Wald ratio
Pruritus	XII Diseases of the skin and subcutaneous tissue (L12_)	apoc3	rs138326449	Pruritus	790892	4257	0.0726226	0.213716	0.734	1.07532	0.436013	2.65204	Wald ratio
Psoriasis	XII Diseases of the skin and subcutaneous tissue (L12_)	apoc3	rs138326449	Psoriasis	827373	20788	0.0426601	0.0781183	0.585	1.04358	0.750286	1.45153	Wald ratio
Psoriatic arthropathies	XIII Diseases of the musculoskeletal system and connective tissue (M13_)	apoc3	rs138326449	Psoriatic arthropathies	674246	4424	-0.245273	0.210526	0.244	0.782491	0.321581	1.90401	Wald ratio
Pulmonary embolism	IX Diseases of the circulatory system (I9_)	apoc3	rs138326449	Pulmonary embolism	827662	14765	-0.100027	0.105924	0.345	0.904813	0.578431	1.41536	Wald ratio
Pulmonary oedema	X Diseases of the respiratory system (J10_)	apoc3	rs138326449	Pulmonary oedema	812342	1122	-0.211473	0.317221	0.505	0.809391	0.211957	3.09078	Wald ratio
Hypercholesterolemia	IV Endocrine, nutritional and metabolic diseases (E4_)	apoc3	rs138326449	Pure hypercholesterolaemia	799694	71065	-0.131086	0.0452131	0.00374	0.877142	0.724655	1.06172	Wald ratio
Purpura and other haemorrhagic conditions	III Diseases of the blood and blood-forming organs and certain disorders involving the immune mechanism (D3_)	apoc3	rs138326449	Purpura and other haemorrhagic conditions	829261	6524	-0.216954	0.154408	0.16	0.804967	0.419307	1.54534	Wald ratio
Pyothorax	X Diseases of the respiratory system (J10_)	apoc3	rs138326449	Pyothorax	832330	1621	0.315155	0.322862	0.329	1.37047	0.35044	5.35953	Wald ratio
Recurrent and persistent haematuria	XIV Diseases of the genitourinary system (N14_)	apoc3	rs138326449	Recurrent and persistent haematuria	826841	1001	0.0302823	0.290579	0.917	1.03075	0.302074	3.51714	Wald ratio
Recurrent dislocation of patella	XIII Diseases of the musculoskeletal system and connective tissue (M13_)	apoc3	rs138326449	Recurrent dislocation of patella	678222	1922	0.0726226	0.394651	0.854	1.07532	0.203045	5.69492	Wald ratio
Recurring oral aphthae	XI Diseases of the digestive system (K11_)	apoc3	rs138326449	Recurring oral aphthae	826604	1917	0.0425231	0.296602	0.886	1.04344	0.298113	3.65219	Wald ratio
Recurring oral aphthae, including avohilmo	XI Diseases of the digestive system (K11_)	apoc3	rs138326449	Recurring oral aphthae, including avohilmo	826604	4551	-0.0762766	0.227129	0.737	0.92656	0.354999	2.41835	Wald ratio
Renal agenesis and other reduction defects of kidney	XVII Congenital malformations, deformations and chromosomal abnormalities (Q17)	apoc3	rs138326449	Renal agenesis and other reduction defects of kidney	831120	289	1.21494	0.376999	0.00127	3.37011	0.68561	16.5657	Wald ratio
Respiratory disorders in diseases classified elsewhere	Interstitial lung disease endpoints	apoc3	rs138326449	Respiratory disorders in diseases classified elsewhere	832712	640	-0.497853	0.461798	0.281	0.607834	0.0864297	4.27471	Wald ratio
Retention of urine	XVIII Symptoms, signs and abnormal clinical and laboratory findings, not elsewhere classified (R18_)	apoc3	rs138326449	Retention of urine	792798	22053	-0.0826711	0.0810956	0.308	0.920654	0.653634	1.29676	Wald ratio
Retinal haemorrhage	VII Diseases of the eye and adnexa (H7_)	apoc3	rs138326449	Retinal haemorrhage	781945	760	-0.372248	0.515237	0.47	0.689183	0.0781959	6.07415	Wald ratio
Retinal vascular occlusion	VII Diseases of the eye and adnexa (H7_)	apoc3	rs138326449	Retinal vascular occlusion	800816	4313	-0.00625742	0.226912	0.978	0.993762	0.381097	2.59137	Wald ratio
Rheumatism, unspecified	XIII Diseases of the musculoskeletal system and connective tissue (M13_)	apoc3	rs138326449	Rheumatism, unspecified	692628	6090	0.625742	0.198505	0.00162	1.86963	0.808388	4.32407	Wald ratio
Right bundle-branch block	IX Diseases of the circulatory system (I9_)	apoc3	rs138326449	Right bundle-branch block	700074	3263	0.00318352	0.181425	0.986	1.00319	0.466205	2.15868	Wald ratio
Sacroiliitis, not elsewhere classified	XIII Diseases of the musculoskeletal system and connective tissue (M13_)	apoc3	rs138326449	Sacroiliitis, not elsewhere classified	667709	1701	-0.232941	0.397635	0.558	0.792201	0.147711	4.24871	Wald ratio
Salpingitis and oophoritis	XIV Diseases of the genitourinary system (N14_)	apoc3	rs138326449	Salpingitis and oophoritis	632173	6845	-0.109619	0.204536	0.592	0.896175	0.377739	2.12615	Wald ratio
Sarcoidosis	III Diseases of the blood and blood-forming organs and certain disorders involving the immune mechanism (D3_)	apoc3	rs138326449	Sarcoidosis	830550	5038	0.2133	0.221703	0.336	1.23776	0.485225	3.15738	Wald ratio
Scar conditions and fibrosis of skin	XII Diseases of the skin and subcutaneous tissue (L12_)	apoc3	rs138326449	Scar conditions and fibrosis of skin	803303	3871	0.131543	0.15966	0.41	1.14059	0.581096	2.23877	Wald ratio
Schizoaffective disorder	V Mental and behavioural disorders (F5_)	apoc3	rs138326449	Schizoaffective disorder	821754	2996	-0.197314	0.386835	0.61	0.820933	0.160213	4.20647	Wald ratio
Schizophrenia	V Mental and behavioural disorders (F5_)	apoc3	rs138326449	Schizophrenia	825625	7333	-0.0908925	0.244429	0.71	0.913116	0.325196	2.56393	Wald ratio
Sciatica+with lumbago	XIII Diseases of the musculoskeletal system and connective tissue (M13_)	apoc3	rs138326449	Sciatica+with lumbago	733990	23671	0.158948	0.104705	0.129	1.17228	0.753286	1.82432	Wald ratio
Scoliosis	XIII Diseases of the musculoskeletal system and connective tissue (M13_)	apoc3	rs138326449	Scoliosis	718118	3407	-0.182242	0.261584	0.486	0.8334	0.27606	2.51596	Wald ratio
Seborrhoeic keratosis	XII Diseases of the skin and subcutaneous tissue (L12_)	apoc3	rs138326449	Seborrhoeic keratosis	809457	10354	-0.0285466	0.12268	0.816	0.971857	0.578841	1.63172	Wald ratio
Secondary hypertension	IX Diseases of the circulatory system (I9_)	apoc3	rs138326449	Secondary hypertension	634006	2981	-0.0516123	0.303579	0.865	0.949697	0.263451	3.4235	Wald ratio
Secondary polycythaemia	III Diseases of the blood and blood-forming organs and certain disorders involving the immune mechanism (D3_)	apoc3	rs138326449	Secondary polycythaemia	815971	1041	-0.232027	0.367677	0.528	0.792925	0.16779	3.74713	Wald ratio
Secondary right heart disease	IX Diseases of the circulatory system (I9_)	apoc3	rs138326449	Secondary right heart disease	814787	1890	-0.0762766	0.268074	0.776	0.92656	0.29862	2.87494	Wald ratio
Secondary thrombocytopenia	III Diseases of the blood and blood-forming organs and certain disorders involving the immune mechanism (D3_)	apoc3	rs138326449	Secondary thrombocytopenia	823175	438	0.36494	0.637478	0.567	1.44043	0.0975222	21.2755	Wald ratio
Senile cataract	VII Diseases of the eye and adnexa (H7_)	apoc3	rs138326449	Senile cataract	811911	77654	0.0506988	0.0631402	0.422	1.05201	0.805738	1.37354	Wald ratio
Sensorineural hearing loss	VIII Diseases of the ear and mastoid process (H8_)	apoc3	rs138326449	Sensorineural hearing loss	812814	36116	0.0698822	0.103126	0.498	1.07238	0.693706	1.65777	Wald ratio
Separation of retinal layers (serosa)	VII Diseases of the eye and adnexa (H7_)	apoc3	rs138326449	Separation of retinal layers (serosa)	782486	1301	-0.0817576	0.453719	0.857	0.921495	0.135579	6.26317	Wald ratio
Sequelae of cerebrovascular disease	IX Diseases of the circulatory system (I9_)	apoc3	rs138326449	Sequelae of cerebrovascular disease	796555	14291	-0.102311	0.132784	0.441	0.902749	0.515214	1.58178	Wald ratio
Seropositive rheumatoid arthritis, wide	Rheuma endpoints	apoc3	rs138326449	Seropositive rheumatoid arthritis, wide	832707	10324	0.0675984	0.175434	0.7	1.06994	0.509966	2.24478	Wald ratio
Sexual dysfunction	V Mental and behavioural disorders (F5_)	apoc3	rs138326449	Sexual dysfunction	821410	709	-0.525258	0.422695	0.214	0.591403	0.0991956	3.52593	Wald ratio
Shoulder lesions	XIII Diseases of the musculoskeletal system and connective tissue (M13_)	apoc3	rs138326449	Shoulder lesions	758030	48756	-0.0465881	0.066262	0.482	0.95448	0.721466	1.26275	Wald ratio
Sicca syndrome [Sjögren]	XIII Diseases of the musculoskeletal system and connective tissue (M13_)	apoc3	rs138326449	Sicca syndrome [Sjögren]	814428	3396	-0.525258	0.251296	0.0366	0.591403	0.2046	1.70946	Wald ratio
Single delivery by forceps and vacuum extractor	XV Pregnancy, childbirth and the puerperium (O15_)	apoc3	rs138326449	Single delivery by forceps and vacuum extractor	528580	8827	0.0735361	0.130127	0.572	1.07631	0.621199	1.86484	Wald ratio
Single spontaneous delivery	XV Pregnancy, childbirth and the puerperium (O15_)	apoc3	rs138326449	Single spontaneous delivery	444376	119543	0.0378186	0.077151	0.624	1.03854	0.749719	1.43863	Wald ratio
SLE (Finngen)	Rheuma endpoints	apoc3	rs138326449	SLE (Finngen)	719159	1495	-0.0344387	0.347254	0.921	0.966148	0.222864	4.18838	Wald ratio
Sleep apnoea	VI Diseases of the nervous system (G6_)	apoc3	rs138326449	Sleep apnoea	829914	49522	0.0904357	0.0734138	0.218	1.09465	0.802797	1.49261	Wald ratio
Sleep apnoea, including avohilmo	VI Diseases of the nervous system (G6_)	apoc3	rs138326449	Sleep apnoea, including avohilmo	831710	52596	0.0904357	0.0721428	0.21	1.09465	0.807118	1.48462	Wald ratio
Sleep disorders (combined)	Neurological endpoints	apoc3	rs138326449	Sleep disorders (combined)	828605	56503	0.0525258	0.0680216	0.44	1.05393	0.790739	1.40472	Wald ratio
Small cell lung cancer (controls excluding all cancers)	II Neoplasms, from cancer register (ICD-O-3)	apoc3	rs138326449	Small cell lung cancer (controls excluding all cancers)	735452	977	0.215584	0.414512	0.603	1.24059	0.2154	7.14509	Wald ratio
Smoking	Miscellaneous, not yet classified endpoints	apoc3	rs138326449	Smoking	397864	32007	-0.019092	0.0530634	0.719	0.981089	0.784095	1.22757	Wald ratio
Smoking dependency	Comorbidities of Asthma	apoc3	rs138326449	Smoking dependency	823665	22949	0.0135654	0.0613488	0.825	1.01366	0.782264	1.3135	Wald ratio
Somatoform disorder	V Mental and behavioural disorders (F5_)	apoc3	rs138326449	Somatoform disorder	794293	6184	0.0264456	0.206303	0.898	1.0268	0.429579	2.4543	Wald ratio
Specific development disorders of scholastic skills	V Mental and behavioural disorders (F5_)	apoc3	rs138326449	Specific development disorders of scholastic skills	829124	1521	0.088152	0.391833	0.822	1.09215	0.208692	5.7156	Wald ratio
Specific development disorders of speech and language	V Mental and behavioural disorders (F5_)	apoc3	rs138326449	Specific development disorders of speech and language	830305	1945	-0.199598	0.389133	0.608	0.81906	0.158304	4.2378	Wald ratio
Spina bifida	XVII Congenital malformations, deformations and chromosomal abnormalities (Q17)	apoc3	rs138326449	Spina bifida	832136	231	-0.0644012	0.657727	0.922	0.937629	0.0582769	15.0857	Wald ratio
Spinal stenosis	XIII Diseases of the musculoskeletal system and connective tissue (M13_)	apoc3	rs138326449	Spinal stenosis	722628	25941	0.0307847	0.0946524	0.745	1.03126	0.691416	1.53815	Wald ratio
Spondylolisthesis/Spondylolysis	XIII Diseases of the musculoskeletal system and connective tissue (M13_)	apoc3	rs138326449	Spondylolisthesis/Spondylolysis	706742	8445	0.0411985	0.155459	0.791	1.04206	0.540404	2.0094	Wald ratio
Spondylosis	XIII Diseases of the musculoskeletal system and connective tissue (M13_)	apoc3	rs138326449	Spondylosis	737177	24408	0.197771	0.106818	0.0641	1.21868	0.776148	1.91354	Wald ratio
Spontaneous abortion	XV Pregnancy, childbirth and the puerperium (O15_)	apoc3	rs138326449	Spontaneous abortion	602198	20025	-0.0689687	0.125291	0.582	0.933356	0.54981	1.58446	Wald ratio
Spontaneous rupture of synovium and tendon	XIII Diseases of the musculoskeletal system and connective tissue (M13_)	apoc3	rs138326449	Spontaneous rupture of synovium and tendon	722675	2765	0.235224	0.323391	0.467	1.26519	0.322797	4.95888	Wald ratio
Squamous cell neoplasms and carcinoma of cervix (controls excluding all cancers)	II Neoplasms, from cancer register (ICD-O-3)	apoc3	rs138326449	Squamous cell neoplasms and carcinoma of cervix (controls excluding all cancers)	382119	467	0.0730794	0.457178	0.873	1.07582	0.155988	7.41966	Wald ratio
Statin medication	IX Diseases of the circulatory system (I9_)	apoc3	rs138326449	Statin medication	601027	203881	-0.19229	0.0414713	3.54e-06	0.825067	0.692492	0.983024	Wald ratio
Status epilepticus	VI Diseases of the nervous system (G6_)	apoc3	rs138326449	Status epilepticus	734455	1292	0.00982004	0.435255	0.982	1.00987	0.160632	6.34887	Wald ratio
Stomatitis and related lesions	XI Diseases of the digestive system (K11_)	apoc3	rs138326449	Stomatitis and related lesions	695494	3806	0.00781036	0.214841	0.971	1.00784	0.406713	2.49745	Wald ratio
Streptococcal septicaemia	I Certain infectious and parasitic diseases (AB1_)	apoc3	rs138326449	Streptococcal septicaemia	786301	2905	0.225176	0.275655	0.414	1.25254	0.390959	4.01286	Wald ratio
Streptococcus and staphylococcus as the cause of diseases classified to other chapters	I Certain infectious and parasitic diseases (AB1_)	apoc3	rs138326449	Streptococcus and staphylococcus as the cause of diseases classified to other chapters	830028	5177	-0.0426601	0.124086	0.731	0.958237	0.567349	1.61844	Wald ratio
STROKE	Comorbidities of Diabetes	apoc3	rs138326449	STROKE	751069	45569	-0.0358089	0.0879802	0.684	0.964825	0.665361	1.39907	Wald ratio
Stroke, excluding SAH	IX Diseases of the circulatory system (I9_)	apoc3	rs138326449	Stroke, excluding SAH	770093	37891	0.0411985	0.0703268	0.558	1.04206	0.774256	1.40249	Wald ratio
Subarachnoid haemmorrhage	IX Diseases of the circulatory system (I9_)	apoc3	rs138326449	Subarachnoid haemmorrhage	783923	4537	-0.484151	0.203219	0.0172	0.61622	0.261186	1.45386	Wald ratio
Sudden idiopathic hearing loss	VIII Diseases of the ear and mastoid process (H8_)	apoc3	rs138326449	Sudden idiopathic hearing loss	726440	3156	-0.0402393	0.340765	0.906	0.96056	0.227733	4.05156	Wald ratio
Syndrome of inappropriate secretion of antidiuretic hormone	IV Endocrine, nutritional and metabolic diseases (E4_)	apoc3	rs138326449	Syndrome of inappropriate secretion of antidiuretic hormone	811530	364	-0.525258	0.543696	0.334	0.591403	0.0595016	5.87812	Wald ratio
Systemic sclerosis	XIII Diseases of the musculoskeletal system and connective tissue (M13_)	apoc3	rs138326449	Systemic sclerosis	820566	898	-0.520691	0.45551	0.253	0.59411	0.086752	4.06869	Wald ratio
Temporomandibular joint disorders	XI Diseases of the digestive system (K11_)	apoc3	rs138326449	Temporomandibular joint disorders	637250	6595	-0.0552663	0.218145	0.8	0.946233	0.37656	2.37773	Wald ratio
Temporomandibular joint disorders, including avohilmo	XI Diseases of the digestive system (K11_)	apoc3	rs138326449	Temporomandibular joint disorders, including avohilmo	820619	15225	0.0109162	0.152675	0.943	1.01098	0.530486	1.92667	Wald ratio
Testicular hypofunction	IV Endocrine, nutritional and metabolic diseases (E4_)	apoc3	rs138326449	Testicular hypofunction	368283	971	-0.118297	0.427508	0.782	0.888432	0.146017	5.4056	Wald ratio
Thyrotoxicosis with diffuse goitre	IV Endocrine, nutritional and metabolic diseases (E4_)	apoc3	rs138326449	Thyrotoxicosis with diffuse goitre	754151	5400	-0.061204	0.215101	0.776	0.940631	0.379173	2.33346	Wald ratio
Thyrotoxicosis with toxic multinodular goitre	IV Endocrine, nutritional and metabolic diseases (E4_)	apoc3	rs138326449	Thyrotoxicosis with toxic multinodular goitre	775448	1827	0.0858683	0.373149	0.818	1.08966	0.225314	5.26982	Wald ratio
Tinnitus	VIII Diseases of the ear and mastoid process (H8_)	apoc3	rs138326449	Tinnitus	785312	8614	0.053896	0.185167	0.771	1.05537	0.482766	2.30716	Wald ratio
Tongue abnormality	XI Diseases of the digestive system (K11_)	apoc3	rs138326449	Tongue abnormality	827533	3229	0.30465	0.202255	0.132	1.35615	0.577152	3.18658	Wald ratio
Torticollis	XIII Diseases of the musculoskeletal system and connective tissue (M13_)	apoc3	rs138326449	Torticollis	697338	651	-0.516123	0.505242	0.307	0.59683	0.0706376	5.04273	Wald ratio
Toxic effect of alcohol	Alcohol related diseases	apoc3	rs138326449	Toxic effect of alcohol	829611	1739	0.0326117	0.244751	0.894	1.03315	0.367445	2.90491	Wald ratio
Transient global amnesia	Neurological endpoints	apoc3	rs138326449	Transient global amnesia	807059	3344	-0.0886088	0.246275	0.719	0.915204	0.323408	2.58991	Wald ratio
Transient ischemic attack	IX Diseases of the circulatory system (I9_)	apoc3	rs138326449	Transient ischemic attack	814771	23080	0.0461314	0.101354	0.649	1.04721	0.682514	1.60679	Wald ratio
Type 2 diabetes, combined	Diabetes endpoints	apoc3	rs138326449	Type 2 diabetes, definitions combined	815791	93753	-0.0348497	0.0458292	0.447	0.965751	0.795785	1.17202	Wald ratio
Type 2 diabetes, wide definition	Diabetes endpoints	apoc3	rs138326449	Type 2 diabetes, wide definition	797472	73508	-0.0475016	0.0464041	0.306	0.953609	0.783875	1.1601	Wald ratio
Type1 diabetes, definitions combined	Diabetes endpoints	apoc3	rs138326449	Type1 diabetes, definitions combined	738863	7570	-0.132456	0.138245	0.338	0.875941	0.488515	1.57062	Wald ratio
Ulcer of oesophagus	XI Diseases of the digestive system (K11_)	apoc3	rs138326449	Ulcer of oesophagus	729542	8129	0.105965	0.110368	0.337	1.11178	0.697528	1.77206	Wald ratio
Ulcer of oesophagus, drug-induced	XI Diseases of the digestive system (K11_)	apoc3	rs138326449	Ulcer of oesophagus, drug-induced	789429	6045	0.0511556	0.114132	0.654	1.05249	0.649908	1.70444	Wald ratio
Ulcerative colitis (strict definition, require KELA, min 2 HDR)	XI Diseases of the digestive system (K11_)	apoc3	rs138326449	Ulcerative colitis (strict definition, require KELA, min 2 HDR)	831859	8908	0.0950032	0.133897	0.478	1.09966	0.624652	1.93589	Wald ratio
Umbilical hernia	XI Diseases of the digestive system (K11_)	apoc3	rs138326449	Umbilical hernia	730225	13944	-0.00666849	0.108517	0.951	0.993354	0.628116	1.57097	Wald ratio
Unspecified kidney failure	XIV Diseases of the genitourinary system (N14_)	apoc3	rs138326449	Unspecified kidney failure	803142	4509	0.0260802	0.177215	0.883	1.02642	0.485561	2.16975	Wald ratio
Unspecified lump in breast	XIV Diseases of the genitourinary system (N14_)	apoc3	rs138326449	Unspecified lump in breast	439222	6988	0.123321	0.164336	0.453	1.13125	0.565067	2.26473	Wald ratio
Unspecified nephritic syndrome	XIV Diseases of the genitourinary system (N14_)	apoc3	rs138326449	Unspecified nephritic syndrome	827258	969	-0.261259	0.390068	0.503	0.770082	0.14825	4.00016	Wald ratio
Unspecified renal colic	XIV Diseases of the genitourinary system (N14_)	apoc3	rs138326449	Unspecified renal colic	814238	2350	-0.111446	0.18186	0.54	0.89454	0.41495	1.92843	Wald ratio
Unstable angina pectoris	IX Diseases of the circulatory system (I9_)	apoc3	rs138326449	Unstable angina pectoris	766786	19933	-0.0321549	0.0946263	0.734	0.968357	0.649311	1.44417	Wald ratio
Urethral stricture	XIV Diseases of the genitourinary system (N14_)	apoc3	rs138326449	Urethral stricture	761816	5516	-0.135654	0.134173	0.312	0.873145	0.495404	1.53891	Wald ratio
Urethritis and urethral syndrome	XIV Diseases of the genitourinary system (N14_)	apoc3	rs138326449	Urethritis and urethral syndrome	727021	863	0.386864	0.454821	0.395	1.47236	0.21562	10.0539	Wald ratio
Urticaria	XII Diseases of the skin and subcutaneous tissue (L12_)	apoc3	rs138326449	Urticaria	828557	20273	0.0534393	0.0836652	0.523	1.05489	0.740855	1.50205	Wald ratio
Uterine polyps	XIV Diseases of the genitourinary system (N14_)	apoc3	rs138326449	Uterine polyps	332194	6811	0.0227003	0.135548	0.867	1.02296	0.577045	1.81346	Wald ratio
Varicose veins	IX Diseases of the circulatory system (I9_)	apoc3	rs138326449	Varicose veins	777917	44600	-0.0977437	0.0660642	0.139	0.906881	0.68606	1.19878	Wald ratio
Varicose veins of other sites	IX Diseases of the circulatory system (I9_)	apoc3	rs138326449	Varicose veins of other sites	779702	2632	-0.0644012	0.262231	0.806	0.937629	0.309738	2.83836	Wald ratio
Vascular dementia	V Mental and behavioural disorders (F5_)	apoc3	rs138326449	Vascular dementia	807018	3161	-0.300996	0.279197	0.281	0.740081	0.227573	2.40679	Wald ratio
Vascular disorders of the intestines	XI Diseases of the digestive system (K11_)	apoc3	rs138326449	Vascular disorders of the intestines	741371	3425	0.179501	0.198151	0.365	1.19662	0.518164	2.76341	Wald ratio
Vascular syndromes of brain in cerebrovascular disorders	IX Diseases of the circulatory system (I9_)	apoc3	rs138326449	Vascular syndromes of brain in cerebrovascular disorders	813232	1401	0.330227	0.441031	0.454	1.39128	0.215968	8.96277	Wald ratio
Venous thromboembolism	IX Diseases of the circulatory system (I9_)	apoc3	rs138326449	Venous thromboembolism	786272	34294	-0.142505	0.0670661	0.0336	0.867183	0.653258	1.15116	Wald ratio
Ventral hernia	XI Diseases of the digestive system (K11_)	apoc3	rs138326449	Ventral hernia	781277	12425	-0.0753631	0.113315	0.506	0.927407	0.574654	1.4967	Wald ratio
Viral agents as the cause of diseases classified to other chapters	I Certain infectious and parasitic diseases (AB1_)	apoc3	rs138326449	Viral agents as the cause of diseases classified to other chapters	830437	1216	-0.032566	0.316318	0.918	0.967959	0.25445	3.68222	Wald ratio
Viral and other specified intestinal infections	I Certain infectious and parasitic diseases (AB1_)	apoc3	rs138326449	Viral and other specified intestinal infections	796327	9689	-0.0449895	0.161823	0.781	0.956008	0.482628	1.89369	Wald ratio
Viral hepatitis	I Certain infectious and parasitic diseases (AB1_)	apoc3	rs138326449	Viral hepatitis	826392	3035	-0.229743	0.242783	0.344	0.794738	0.285012	2.21607	Wald ratio
Viral meningitis	I Certain infectious and parasitic diseases (AB1_)	apoc3	rs138326449	Viral meningitis	831507	1297	-0.100027	0.427503	0.815	0.904813	0.148713	5.50515	Wald ratio
Visual disturbances	VII Diseases of the eye and adnexa (H7_)	apoc3	rs138326449	Visual disturbances	831103	21228	0.143875	0.101172	0.155	1.15474	0.753174	1.77041	Wald ratio
Visual field defects	VII Diseases of the eye and adnexa (H7_)	apoc3	rs138326449	Visual field defects	812419	3035	0.170366	0.271942	0.531	1.18574	0.375958	3.73972	Wald ratio
Visual impairment including blindness (binocular or monocular)	VII Diseases of the eye and adnexa (H7_)	apoc3	rs138326449	Visual impairment including blindness (binocular or monocular)	813249	3258	-0.150269	0.213727	0.482	0.860476	0.348881	2.12227	Wald ratio
Vitamin B12 deficiency anaemia	III Diseases of the blood and blood-forming organs and certain disorders involving the immune mechanism (D3_)	apoc3	rs138326449	Vitamin B12 deficiency anaemia	794855	4806	0.0084498	0.198233	0.966	1.00849	0.436547	2.32974	Wald ratio
Vitamin D deficiency	IV Endocrine, nutritional and metabolic diseases (E4_)	apoc3	rs138326449	Vitamin D deficiency	807998	1425	-0.0867818	0.272351	0.75	0.916877	0.290209	2.89675	Wald ratio
Vocal cord dysfunction	COPD and related endpoints	apoc3	rs138326449	Vocal cord dysfunction	577984	7632	0.294601	0.156881	0.0604	1.34259	0.692088	2.60451	Wald ratio
Volume depletion	IV Endocrine, nutritional and metabolic diseases (E4_)	apoc3	rs138326449	Volume depletion	768761	7047	-0.0835845	0.127771	0.513	0.919813	0.536187	1.57791	Wald ratio
Von Willebrand disease	III Diseases of the blood and blood-forming organs and certain disorders involving the immune mechanism (D3_)	apoc3	rs138326449	Von Willebrand disease	823233	496	0.334795	0.618003	0.588	1.39765	0.102739	19.0136	Wald ratio
Zoster [herpes zoster]	I Certain infectious and parasitic diseases (AB1_)	apoc3	rs138326449	Zoster [herpes zoster]	822397	6136	0.0297798	0.200626	0.882	1.03023	0.441473	2.40415	Wald ratio

### Sheet: Table S10
Gene	Variant ID	Chromosome	Position(GRCh38)	Reference allele	Alternative allele	rsID	Variant type	Consequence	REVEL score (max)
ANGPTL3	chr1_62597595_T_C	chr1	62597595	T	C	rs1447204425	mixed	missense_variant	0.257
ANGPTL3	chr1_62597607_T_A	chr1	62597607	T	A	.	multi-snv	missense_variant	0.313
ANGPTL3	chr1_62597608_T_TA	chr1	62597608	T	TA	rs1468270765	mixed	frameshift_variant
ANGPTL3	chr1_62597634_A_AT	chr1	62597634	A	AT	.	mixed	frameshift_variant
ANGPTL3	chr1_62597676_T_C	chr1	62597676	T	C	.	multi-snv	missense_variant	0.592
ANGPTL3	chr1_62597679_C_A	chr1	62597679	C	A	rs1267929323	multi-snv	missense_variant	0.511
ANGPTL3	chr1_62597682_T_C	chr1	62597682	T	C	rs1336207471	snv	missense_variant	0.252
ANGPTL3	chr1_62597690_G_A	chr1	62597690	G	A	rs199772471	multi-snv	missense_variant	0.373
ANGPTL3	chr1_62597694_T_C	chr1	62597694	T	C	.	snv	missense_variant	0.541
ANGPTL3	chr1_62597723_T_G	chr1	62597723	T	G	.	multi-snv	missense_variant	0.353
ANGPTL3	chr1_62597731_TG_T	chr1	62597731	TG	T	.	mixed	frameshift_variant
ANGPTL3	chr1_62597774_G_A	chr1	62597774	G	A	rs745714568	multi-snv	missense_variant	0.335
ANGPTL3	chr1_62597798_T_C	chr1	62597798	T	C	.	snv	missense_variant	0.356
ANGPTL3	chr1_62597801_G_A	chr1	62597801	G	A	rs767345973	multi-snv	missense_variant	0.253
ANGPTL3	chr1_62597808_C_A	chr1	62597808	C	A	.	snv	missense_variant	0.376
ANGPTL3	chr1_62597823_C_G	chr1	62597823	C	G	rs754336412	multi-snv	missense_variant	0.417
ANGPTL3	chr1_62597823_C_T	chr1	62597823	C	T	rs754336412	multi-snv	missense_variant	0.336
ANGPTL3	chr1_62597852_G_A	chr1	62597852	G	A	.	mixed	missense_variant	0.289
ANGPTL3	chr1_62597852_G_C	chr1	62597852	G	C	.	mixed	missense_variant	0.295
ANGPTL3	chr1_62597909_AAT_A	chr1	62597909	AAT	A	rs769518625	mixed	frameshift_variant
ANGPTL3	chr1_62597921_GAACTC_G	chr1	62597921	GAACTC	G	rs398122988	mixed	frameshift_variant
ANGPTL3	chr1_62597954_G_GA	chr1	62597954	G	GA	.	mixed	frameshift_variant
ANGPTL3	chr1_62597967_T_A	chr1	62597967	T	A	.	multi-snv	missense_variant	0.39
ANGPTL3	chr1_62597996_CAACT_C	chr1	62597996	CAACT	C	rs398122987	mixed	frameshift_variant
ANGPTL3	chr1_62598711_C_T	chr1	62598711	C	T	.	mixed	stop_gained
ANGPTL3	chr1_62598724_T_C	chr1	62598724	T	C	rs201752007	snv	missense_variant	0.345
ANGPTL3	chr1_62598753_CA_C	chr1	62598753	CA	C	rs1649668389	mixed	frameshift_variant
ANGPTL3	chr1_62598771_CA_C	chr1	62598771	CA	C	rs1317284618	mixed	frameshift_variant
ANGPTL3	chr1_62598774_C_T	chr1	62598774	C	T	rs370511181	mixed	stop_gained
ANGPTL3	chr1_62598799_A_G	chr1	62598799	A	G	.	snv	missense_variant	0.309
ANGPTL3	chr1_62601115_AT_A	chr1	62601115	AT	A	rs757686333	mixed	frameshift_variant
ANGPTL3	chr1_62601796_A_G	chr1	62601796	A	G	rs765893431	snv	missense_variant	0.576
ANGPTL3	chr1_62601804_G_T	chr1	62601804	G	T	rs141967457	multi-snv	missense_variant	0.577
ANGPTL3	chr1_62601855_T_C	chr1	62601855	T	C	rs780152039	snv	missense_variant	0.668
ANGPTL3	chr1_62601861_G_T	chr1	62601861	G	T	.	multi-snv	missense_variant	0.923
ANGPTL3	chr1_62601864_T_A	chr1	62601864	T	A	.	multi-snv	missense_variant	0.772
ANGPTL3	chr1_62601880_C_A	chr1	62601880	C	A	.	multi-snv	stop_gained
ANGPTL3	chr1_62601880_C_G	chr1	62601880	C	G	.	multi-snv	stop_gained
ANGPTL3	chr1_62602297_C_A	chr1	62602297	C	A	rs960306207	multi-snv	missense_variant	0.609
ANGPTL3	chr1_62602311_C_T	chr1	62602311	C	T	rs762661752	multi-snv	stop_gained
ANGPTL3	chr1_62602312_G_A	chr1	62602312	G	A	rs763904695	multi-snv	missense_variant	0.909
ANGPTL3	chr1_62602316_AGATG_A	chr1	62602316	AGATG	A	.	mixed	frameshift_variant
ANGPTL3	chr1_62602317_G_A	chr1	62602317	G	A	rs773045547	multi-snv	missense_variant	0.437
ANGPTL3	chr1_62602317_G_C	chr1	62602317	G	C	rs773045547	multi-snv	missense_variant	0.875
ANGPTL3	chr1_62602331_C_A	chr1	62602331	C	A	.	multi-snv	missense_variant	0.656
ANGPTL3	chr1_62602346_G_A	chr1	62602346	G	A	.	snv	stop_gained
ANGPTL3	chr1_62602373_GC_G	chr1	62602373	GC	G	.	mixed	frameshift_variant
ANGPTL3	chr1_62602381_G_A	chr1	62602381	G	A	.	mixed	splice_donor_variant
ANGPTL3	chr1_62602381_G_GT	chr1	62602381	G	GT	rs758789203	mixed	splice_donor_variant
ANGPTL3	chr1_62603993_A_G	chr1	62603993	A	G	rs372222044	snv	missense_variant	0.657
ANGPTL3	chr1_62604017_CTAAT_C	chr1	62604017	CTAAT	C	.	mixed	frameshift_variant
ANGPTL3	chr1_62604031_C_T	chr1	62604031	C	T	rs1650556634	multi-snv	stop_gained
ANGPTL3	chr1_62604032_G_A	chr1	62604032	G	A	rs192778191	multi-snv	missense_variant	0.661
ANGPTL3	chr1_62604035_T_A	chr1	62604035	T	A	.	mixed	missense_variant	0.629
ANGPTL3	chr1_62604037_G_A	chr1	62604037	G	A	.	multi-snv	missense_variant	0.678
ANGPTL3	chr1_62604037_G_T	chr1	62604037	G	T	.	multi-snv	stop_gained
ANGPTL3	chr1_62604040_T_A	chr1	62604040	T	A	rs12563308	multi-snv	missense_variant	0.292
ANGPTL3	chr1_62604044_A_G	chr1	62604044	A	G	rs1199690323	snv	missense_variant	0.663
ANGPTL3	chr1_62604082_T_C	chr1	62604082	T	C	rs1169703274	snv	missense_variant	0.532
ANGPTL3	chr1_62604109_T_C	chr1	62604109	T	C	rs771311900	snv	missense_variant	0.904
ANGPTL3	chr1_62604118_C_T	chr1	62604118	C	T	.	multi-snv	missense_variant	0.35
ANGPTL3	chr1_62604170_AT_A	chr1	62604170	AT	A	rs1301577569	mixed	frameshift_variant
ANGPTL3	chr1_62604184_A_T	chr1	62604184	A	T	rs368728000	snv	missense_variant	0.614
ANGPTL3	chr1_62604185_C_T	chr1	62604185	C	T	rs767910330	multi-snv	missense_variant	0.657
ANGPTL3	chr1_62604187_TG_T	chr1	62604187	TG	T	.	mixed	frameshift_variant
ANGPTL3	chr1_62604190_G_C	chr1	62604190	G	C	.	mixed	missense_variant	0.581
ANGPTL3	chr1_62604203_A_G	chr1	62604203	A	G	.	snv	missense_variant	0.31
ANGPTL3	chr1_62604218_G_C	chr1	62604218	G	C	.	multi-snv	missense_variant	0.889
ANGPTL3	chr1_62604223_G_C	chr1	62604223	G	C	.	mixed	missense_variant	0.267
ANGPTL3	chr1_62604645_G_A	chr1	62604645	G	A	rs372985323	multi-snv	stop_gained
ANGPTL3	chr1_62604656_T_C	chr1	62604656	T	C	rs530265297	snv	missense_variant	0.697
ANGPTL3	chr1_62604663_A_C	chr1	62604663	A	C	.	multi-snv	missense_variant	0.266
ANGPTL3	chr1_62604684_A_G	chr1	62604684	A	G	rs376210525	snv	missense_variant	0.758
ANGPTL3	chr1_62604723_G_C	chr1	62604723	G	C	rs1477295517	multi-snv	missense_variant	0.268
ANGPTL3	chr1_62604749_G_A	chr1	62604749	G	A	rs753230849	snv	missense_variant	0.559
ANGPTL3	chr1_62604761_T_C	chr1	62604761	T	C	rs777991106	mixed	missense_variant	0.407
ANGPTL3	chr1_62604762_C_CT	chr1	62604762	C	CT	rs770867880	multi-indel	frameshift_variant
ANGPTL3	chr1_62604765_T_C	chr1	62604765	T	C	rs1360812753	mixed	missense_variant	0.631
ANGPTL3	chr1_62604770_T_C	chr1	62604770	T	C	rs771131159	multi-snv	missense_variant	0.577
ANGPTL3	chr1_62604776_A_G	chr1	62604776	A	G	.	snv	missense_variant	0.425
ANGPTL4	chr19_8364323_T_C	chr19	8364323	T	C	rs1005829925	multi-snv	start_lost	0.239
ANGPTL4	chr19_8364353_T_A	chr19	8364353	T	A	.	mixed	missense_variant	0.354
ANGPTL4	chr19_8364455_C_A	chr19	8364455	C	A	rs1970954863	multi-snv	missense_variant	0.514
ANGPTL4	chr19_8364475_G_A	chr19	8364475	G	A	.	multi-snv	missense_variant	0.438
ANGPTL4	chr19_8364485_T_C	chr19	8364485	T	C	.	mixed	missense_variant	0.452
ANGPTL4	chr19_8364486_G_GC	chr19	8364486	G	GC	.	mixed	frameshift_variant
ANGPTL4	chr19_8364488_G_C	chr19	8364488	G	C	.	multi-snv	missense_variant	0.338
ANGPTL4	chr19_8364490_G_A	chr19	8364490	G	A	rs1342160636	multi-snv	missense_variant	0.295
ANGPTL4	chr19_8364490_G_T	chr19	8364490	G	T	rs1342160636	multi-snv	stop_gained
ANGPTL4	chr19_8364494_A_G	chr19	8364494	A	G	rs1970956518	snv	missense_variant	0.27
ANGPTL4	chr19_8364550_G_C	chr19	8364550	G	C	rs568624939	multi-snv	missense_variant	0.326
ANGPTL4	chr19_8364556_GC_G	chr19	8364556	GC	G	rs746226153	mixed	frameshift_variant
ANGPTL4	chr19_8365999_A_T	chr19	8365999	A	T	.	snv	stop_gained
ANGPTL4	chr19_8366014_C_T	chr19	8366014	C	T	.	snv	stop_gained
ANGPTL4	chr19_8366029_A_C	chr19	8366029	A	C	.	snv	missense_variant	0.257
ANGPTL4	chr19_8366032_C_T	chr19	8366032	C	T	rs1166216231	snv	stop_gained
ANGPTL4	chr19_8366033_A_G	chr19	8366033	A	G	rs774532632	snv	missense_variant	0.323
ANGPTL4	chr19_8366041_C_T	chr19	8366041	C	T	rs1367069861	multi-snv	stop_gained
ANGPTL4	chr19_8366065_G_T	chr19	8366065	G	T	.	multi-snv	splice_donor_variant
ANGPTL4	chr19_8366214_G_A	chr19	8366214	G	A	.	multi-snv	stop_gained	0.086
ANGPTL4	chr19_8366280_C_T	chr19	8366280	C	T	rs770347271	snv	stop_gained
ANGPTL4	chr19_8366320_G_A	chr19	8366320	G	A	rs368451562	mixed	splice_donor_variant
ANGPTL4	chr19_8369236_C_T	chr19	8369236	C	T	.	multi-snv	stop_gained
ANGPTL4	chr19_8369237_A_G	chr19	8369237	A	G	rs1157451715	snv	missense_variant	0.409
ANGPTL4	chr19_8369257_G_A	chr19	8369257	G	A	rs1192364228	multi-snv	missense_variant	0.312
ANGPTL4	chr19_8369267_G_A	chr19	8369267	G	A	.	multi-snv	missense_variant	0.625
ANGPTL4	chr19_8369290_C_T	chr19	8369290	C	T	.	mixed	stop_gained
ANGPTL4	chr19_8369294_G_T	chr19	8369294	G	T	.	multi-snv	missense_variant	0.33
ANGPTL4	chr19_8369303_C_T	chr19	8369303	C	T	.	snv	missense_variant	0.298
ANGPTL4	chr19_8369309_T_C	chr19	8369309	T	C	.	multi-snv	missense_variant	0.29
ANGPTL4	chr19_8371055_G_A	chr19	8371055	G	A	.	multi-snv	splice_acceptor_variant
ANGPTL4	chr19_8371058_G_A	chr19	8371058	G	A	.	multi-snv	missense_variant	0.47
ANGPTL4	chr19_8371062_G_A	chr19	8371062	G	A	.	multi-snv	missense_variant	0.946
ANGPTL4	chr19_8371062_G_T	chr19	8371062	G	T	rs757456587	multi-snv	missense_variant	0.965
ANGPTL4	chr19_8371068_C_G	chr19	8371068	C	G	rs1209589161	multi-snv	missense_variant	0.639
ANGPTL4	chr19_8371070_G_C	chr19	8371070	G	C	rs1971105487	multi-snv	missense_variant	0.599
ANGPTL4	chr19_8371082_C_T	chr19	8371082	C	T	rs201026877	multi-snv	missense_variant	0.859
ANGPTL4	chr19_8371083_G_A	chr19	8371083	G	A	rs371435952	multi-snv	missense_variant	0.907
ANGPTL4	chr19_8371091_G_A	chr19	8371091	G	A	rs148185134	multi-snv	missense_variant	0.855
ANGPTL4	chr19_8371100_G_C	chr19	8371100	G	C	rs780812775	multi-snv	missense_variant	0.715
ANGPTL4	chr19_8371102_C_A	chr19	8371102	C	A	rs747779826	multi-snv	missense_variant	0.635
ANGPTL4	chr19_8371103_T_C	chr19	8371103	T	C	rs768374046	multi-snv	missense_variant	0.687
ANGPTL4	chr19_8371107_A_T	chr19	8371107	A	T	rs1229469014	multi-snv	missense_variant	0.276
ANGPTL4	chr19_8371126_CA_C	chr19	8371126	CA	C	.	mixed	frameshift_variant
ANGPTL4	chr19_8371138_T_A	chr19	8371138	T	A	rs373081558	snv	missense_variant	0.426
ANGPTL4	chr19_8371145_C_A	chr19	8371145	C	A	rs376328756	snv	missense_variant	0.32
ANGPTL4	chr19_8371151_G_A	chr19	8371151	G	A	rs199564844	multi-snv	missense_variant	0.48
ANGPTL4	chr19_8371243_G_A	chr19	8371243	G	A	rs763692209	multi-snv	missense_variant	0.656
ANGPTL4	chr19_8371244_A_C	chr19	8371244	A	C	.	snv	missense_variant	0.72
ANGPTL4	chr19_8371253_T_C	chr19	8371253	T	C	.	mixed	missense_variant	0.775
ANGPTL4	chr19_8371270_C_G	chr19	8371270	C	G	rs1394352208	mixed	missense_variant	0.361
ANGPTL4	chr19_8371306_G_A	chr19	8371306	G	A	rs369127747	multi-snv	missense_variant	0.332
ANGPTL4	chr19_8371315_C_T	chr19	8371315	C	T	rs202043145	multi-snv	missense_variant	0.306
ANGPTL4	chr19_8371321_T_C	chr19	8371321	T	C	.	snv	missense_variant	0.418
ANGPTL4	chr19_8371383_TAGCCTGC_T	chr19	8371383	TAGCCTGC	T	rs758390511	mixed	frameshift_variant
ANGPTL4	chr19_8371385_G_A	chr19	8371385	G	A	rs369766671	multi-snv	missense_variant	0.401
ANGPTL4	chr19_8371388_T_G	chr19	8371388	T	G	.	multi-snv	missense_variant	0.968
ANGPTL4	chr19_8371411_G_A	chr19	8371411	G	A	rs757379628	multi-snv	missense_variant	0.323
ANGPTL4	chr19_8371418_TG_T	chr19	8371418	TG	T	rs747940485	mixed	frameshift_variant
ANGPTL4	chr19_8371474_C_G	chr19	8371474	C	G	rs146875081	multi-snv	missense_variant	0.373
ANGPTL4	chr19_8371478_A_G	chr19	8371478	A	G	rs1018504725	snv	missense_variant	0.962
ANGPTL4	chr19_8371483_G_A	chr19	8371483	G	A	rs756065414	multi-snv	missense_variant	0.784
ANGPTL4	chr19_8371497_C_A	chr19	8371497	C	A	rs780121474	multi-snv	missense_variant	0.323
ANGPTL4	chr19_8371507_G_A	chr19	8371507	G	A	rs555274215	mixed	missense_variant	0.855
ANGPTL4	chr19_8371507_G_GC	chr19	8371507	G	GC	.	mixed	frameshift_variant
ANGPTL4	chr19_8371516_C_G	chr19	8371516	C	G	rs768868188	multi-snv	missense_variant	0.329
ANGPTL4	chr19_8371520_C_T	chr19	8371520	C	T	rs1368621902	multi-snv	missense_variant	0.758
ANGPTL4	chr19_8371523_G_C	chr19	8371523	G	C	rs1971121095	snv	splice_donor_variant
ANGPTL4	chr19_8373715_G_A	chr19	8373715	G	A	rs151099448	snv	stop_gained
ANGPTL4	chr19_8373740_C_T	chr19	8373740	C	T	rs1486564342	snv	missense_variant	0.499
ANGPTL4	chr19_8373744_A_ACGGC	chr19	8373744	A	ACGGC	rs757615320	indel	frameshift_variant
ANGPTL4	chr19_8373746_G_A	chr19	8373746	G	A	rs755737249	multi-snv	missense_variant	0.944
ANGPTL4	chr19_8373746_G_C	chr19	8373746	G	C	rs755737249	multi-snv	missense_variant	0.925
ANGPTL4	chr19_8373758_C_T	chr19	8373758	C	T	rs150107136	snv	missense_variant	0.432
ANGPTL4	chr19_8373770_C_T	chr19	8373770	C	T	rs766384776	snv	stop_gained
ANGPTL4	chr19_8373776_C_T	chr19	8373776	C	T	rs767717361	multi-snv	missense_variant	0.287
ANGPTL4	chr19_8373777_G_A	chr19	8373777	G	A	rs779488814	snv	missense_variant	0.401
ANGPTL4	chr19_8373798_T_A	chr19	8373798	T	A	rs1428311992	snv	missense_variant	0.841
ANGPTL4	chr19_8373805_G_A	chr19	8373805	G	A	rs915909578	multi-snv	stop_gained
ANGPTL4	chr19_8373815_C_T	chr19	8373815	C	T	rs146942305	multi-snv	missense_variant	0.647
ANGPTL4	chr19_8373816_G_A	chr19	8373816	G	A	rs771904358	snv	missense_variant	0.381
ANGPTL4	chr19_8373822_G_A	chr19	8373822	G	A	rs1158178981	multi-snv	missense_variant	0.459
ANGPTL4	chr19_8373825_A_G	chr19	8373825	A	G	.	snv	missense_variant	0.627
ANGPTL4	chr19_8373826_C_G	chr19	8373826	C	G	rs768365112	multi-snv	stop_gained
ANGPTL4	chr19_8373831_C_T	chr19	8373831	C	T	rs769769905	multi-snv	missense_variant	0.664
ANGPTL4	chr19_8373884_T_C	chr19	8373884	T	C	rs1971179665	snv	stop_lost
ANGPTL4	chr19_8373956_G_A	chr19	8373956	G	A	rs778799767	multi-snv	splice_donor_variant
APOC3	chr11_116830531_G_T	chr11	116830531	G	T	.	mixed	start_lost
APOC3	chr11_116830542_GT_G	chr11	116830542	GT	G	rs1941434118	mixed	frameshift_variant
APOC3	chr11_116830568_A_G	chr11	116830568	A	G	rs373975305	snv	splice_acceptor_variant
APOC3	chr11_116830583_A_T	chr11	116830583	A	T	rs752258449	multi-snv	start_lost	0.765
APOC3	chr11_116830592_C_T	chr11	116830592	C	T	rs754247562	multi-snv	missense_variant	0.38
APOC3	chr11_116830616_C_CT	chr11	116830616	C	CT	.	mixed	frameshift_variant
APOC3	chr11_116830620_C_A	chr11	116830620	C	A	rs772815802	multi-snv	missense_variant	0.35
APOC3	chr11_116830638_G_A	chr11	116830638	G	A	rs138326449	mixed	splice_donor_variant
APOC3	chr11_116830638_G_T	chr11	116830638	G	T	.	mixed	splice_donor_variant
APOC3	chr11_116830787_G_C	chr11	116830787	G	C	.	multi-snv	missense_variant	0.297
APOC3	chr11_116830790_G_T	chr11	116830790	G	T	rs1475121895	multi-snv	missense_variant	0.38
APOC3	chr11_116830802_C_T	chr11	116830802	C	T	rs2134224794	multi-snv	missense_variant	0.356
APOC3	chr11_116830817_G_T	chr11	116830817	G	T	rs1435306047	mixed	missense_variant	0.484
APOC3	chr11_116830821_A_G	chr11	116830821	A	G	.	mixed	missense_variant	0.565
APOC3	chr11_116830823_A_G	chr11	116830823	A	G	rs1231281528	snv	missense_variant	0.26
APOC3	chr11_116830825_G_T	chr11	116830825	G	T	.	snv	missense_variant	0.287
APOC3	chr11_116830832_G_A	chr11	116830832	G	A	rs764996088	multi-snv	missense_variant	0.508
APOC3	chr11_116830833_C_A	chr11	116830833	C	A	rs773670132	multi-snv	missense_variant	0.589
APOC3	chr11_116830841_A_G	chr11	116830841	A	G	.	multi-snv	missense_variant	0.411
APOC3	chr11_116830850_G_A	chr11	116830850	G	A	.	multi-snv	missense_variant	0.311
APOC3	chr11_116830852_T_A	chr11	116830852	T	A	.	multi-snv	missense_variant	0.281
APOC3	chr11_116830865_G_A	chr11	116830865	G	A	rs201803883	multi-snv	missense_variant	0.279
APOC3	chr11_116830865_G_T	chr11	116830865	G	T	rs201803883	multi-snv	missense_variant	0.383
APOC3	chr11_116830868_C_T	chr11	116830868	C	T	.	snv	stop_gained
APOC3	chr11_116830886_C_T	chr11	116830886	C	T	rs1374818631	multi-snv	stop_gained
APOC3	chr11_116830895_A_G	chr11	116830895	A	G	.	multi-snv	missense_variant	0.759
APOC3	chr11_116830897_G_T	chr11	116830897	G	T	rs140621530	multi-snv	splice_donor_variant
APOC3	chr11_116832790_C_T	chr11	116832790	C	T	rs757490802	multi-snv	missense_variant	0.606
APOC3	chr11_116832793_T_C	chr11	116832793	T	C	rs1195673633	snv	missense_variant	0.88
APOC3	chr11_116832799_A_C	chr11	116832799	A	C	.	mixed	missense_variant	0.326
APOC3	chr11_116832859_G_C	chr11	116832859	G	C	rs753924368	snv	missense_variant	0.32
